# Genomic characterization of upper urinary tract urothelial carcinoma and clonal evolution of intravesical recurrences

**DOI:** 10.64898/2026.02.18.26346396

**Authors:** J. Alberto Nakauma-Gonzalez, Veronika Bahlinger, Thomas van Doeveren, Harmen J.G. van de Werken, Jozien Helleman, Justine Pasanisi, Julien Masliah-Planchon, Ivan Bieche, Therese Wilhelm, Geert J.L.H. van Leenders, Maria Fernanda Lara, Francisco Porcel-Pastrana, Enrique Gómez-Gómez, Raúl M. Luque, Lucia García-Morales, Markus Eckstein, Robert Stöhr, Danijel Sikic, Isabel García Muñoz, Juan Daniel Prieto Cuadra, Maria José Lozano, Martina Álvarez, Elisa Matas-Rico, Arndt Hartmann, Bernardo Herrera-Imbroda, Yves Allory, Joost L. Boormans

**Affiliations:** Department of Urology, Erasmus MC Cancer Institute, University Medical Center Rotterdam, Rotterdam 3015 GD, the Netherlands; Institute of Pathology, University Hospital Erlangen-Nürnberg, Friedrich-Alexander-Universität Erlangen-Nürnberg; Department of Pathology and Neuropathology, University Hospital and Comprehensive Cancer Center Tuebingen, Tuebingen, Germany; Comprehensive Cancer Center Erlangen-EMN (CCC ER-EMN), Erlangen, Germany; Department of Immunology, Erasmus MC Cancer Institute, University Medical Center Rotterdam, Rotterdam 3015 GD, the Netherlands; Department of Genetics, Institut Curie, PSL University, 26 rue d’Ulm, 75005, Paris, France; Department of Pathology, Erasmus MC Cancer Institute, University Medical Center Rotterdam, Rotterdam 3015 GD, the Netherlands; Plataforma en Nanomedicina-IBIMA-Bionand; Reseach Group in Maternal-Fetal Medicine, Epigenetics, Womeńs Diseases and Reproducitve Healht. Dpt. of Surgical Specialties, Biochemistry and Immunology; OBGYN Area; Málaga University. 2907, Málaga, Spain; Maimonides Institute for Biomedical Research of Córdoba (IMIBIC), 14004 Cordoba, Spain; Urology department, Reina Sofía University Hospital, University of Córdoba, Córdoba, Spain; Department of Cell Biology, Physiology, and Immunology, University of Cordoba; CIBER Fisiopatologia de la Obesidad y Nutricion (CIBEROBN); 14014, Córdoba, Spain; Department of Urology and Pediatric Urology, Friedrich-Alexander-University Erlangen-Nuremberg, Erlangen, Germany; Servicio de Anatomía Patológica. Hospital Universitario Virgen de la Victoria, Málaga, Spain; IBIMA Plataforma Bionand, Instituto de Investigación Biomédica de Málaga. Grupo de Anatomía Patológica, Málaga, Spain; Departamento de Fisiología Humana, Histología Humana, Anatomía Patología y Educación Física y del Deporte. Facultad de Medicina, Universidad de Málaga, Málaga, Spain; IBIMA Plataforma Bionand, Instituto de Investigación Biomédica de Málaga. Grupo de Investigación Clínica y Traslacional en Cáncer, Málaga, Spain; Laboratorio de Biología Molecular del Cáncer. Centro de Investigaciones Médico-Sanitarias. Universidad de Málaga, Málaga, Spain; IBIMA Plataforma Bionand, Instituto de Investigación Biomédica de Málaga. Grupo de investigación traslacional en Oncología genitourinaria, Malaga, Spain; Departamento de Biología Celular, Genética y Fisiología, Universidad de Málaga, Spain; Servicio de Urología. Hospital Universitario Virgen de la Victoria, Málaga, Spain; Université Paris-Saclay, UVSQ, Institut Curie, Department of Pathology, Saint-Cloud, France

**Keywords:** Clonal evolution, Diagnostic markers, Genomic subtypes, Intravesical recurrence, Targeted DNA sequencing, Upper tract urothelial cancer

## Abstract

**Background and Objective:** Patients with upper urinary tract urothelial carcinoma (UTUC) undergoing radical surgery are at high risk of developing intravesical recurrences (IVR). Molecular correlates of IVR after UTUC surgery are poorly understood, while therapeutic targets for UTUC and diagnostic markers for IVR are lacking. To address these needs, we investigated the genomic landscape of UTUC and paired IVR samples.

**Methods:** We performed targeted DNA-sequencing of 571 genes in a multi-institutional international cohort of 414 UTUC patients who received radical surgery. Clonality and evolution were assessed in 79 UTUC paired with 104 IVR.

**Key Findings and Limitations:** The mutually exclusive mutational profile of 414 UTUC samples revealed five genomic subtypes with distinct clinicopathological and molecular characteristics, and potential vulnerabilities to targeted therapy. Surgical intervention, specifically diagnostic ureteroscopy, showed a stronger association with IVR than genomic subtypes or individual genes. Clonal evolution occurred in 92% of UTUC-IVR cases via four evolutionary paths with mutations in *FGFR3*, *HRAS* and the *TERT* promoter as potential markers for surveillance after surgery. Limitations include cohort heterogeneity and the selected gene-targeted sequencing approach.

**Conclusions and Clinical Implications:** Our findings resolve the genomic heterogeneity of UTUC and its clonal relationship with IVR, providing a framework for molecularly guided surveillance and targeted therapeutic strategies for UTUC.

## Supplementary Table for "Genomic characterization of upper urinary tract urothelial carcinoma and clonal evolution of intravesical recurrences"

### Sheet: Overview
	Table number	Description
	Supplementary Table 1	Characteristics of 414 UTUC patients from an international cohort
	Supplementary Table 2	Clinicopathological characteristics of UTUC from renal pelvis and ureter
	Supplementary Table 3	De novo mutational signatures
	Supplementary Table 4	Patient characteristics from the discovery (MOLCARUTUC) and external cohorts
	Supplementary Table 5	Results of clonality test

### Sheet: Table S1
	Supplementary Table 1. Characteristics of 414 UTUC patients from an international cohort
	Cohort characteristic	Prospective cohort	Retrospective cohorts			P	test
		ERA	ERL	MAL	EME
		(N=138)	(N=161)	(N=96)	(N=19)
	UTUC-BC group, n
	UTUC-only	96	74	41	0	<0.0001	Chi-squared
	UTUC-IVR	42	21	24	0
	UBC-UTUC	0	0	29	19
	Unknown	0	66	2	0
	UTUC location, n
	Renal pelvis	84	36	52	8	0.77	Chi-squared
	Ureter	54	20	40	4
	Multiple location or unknown	0	105	4	7
	Follow up
	Median, months (Q1-Q2)	23.6 (21.2-25.4)	19.7 (7.3-64.8)	78.5 (41.1-99.3)	61.1 (32.2-81.9)	<0.0001	Kruskall-Wallis
	Unknown, n	4	13	4	0
	Metastasis, n
	Yes	42	0	25	4	0.62*	Chi-squared
	No	95	0	68	15
	Unknown	1	161	3	0
	Age
	Median, years (Q1-Q2)	72 (64-76)	73 (67-78)	72 (63-78)	65 (56-75)	0.13	Kruskall-Wallis
	Unknown, n	0	2	2	0
	Sex, n
	Female	47	51	21	6	0.52	Chi-squared
	Male	91	110	73	13
	Unknown	0	0	2	0
	Smoking, n
	Current	47	0	59	5	<0.0001*	Chi-squared
	Former	60	0	5	10
	Never	27	0	26	4
	Unknown	4	161	6	0
	Preoperative ureteroscopy, n
	Yes	80	0	8	6	0.017*	Chi-squared
	No	57	0	15	13
	Unknown	1	161	73	0
	Ureteral clipping, n
	Yes	96	0	57	4	<0.0001*	Chi-squared
	No	22	0	5	9
	Unknown	20	161	34	6
	Bladder cuff excision, n
	No	22	0	18	3	<0.0001* (0.88**)	Chi-squared
	Yes, endoscopic	0	0	46	8
	Yes, extravesical	53	0	19	4
	Yes, transvesical	51	0	7	0
	Unknown	12	161	6	4
	Necrosis, n
	Yes	5	0	9	1	0.72*	Chi-squared
	No	69	0	85	18
	Unknown	64	161	2	0
	CIS, n
	Yes	20	0	6	3	0.11	Chi-squared
	No	116	0	88	16
	Unknown	2	161	2	0
	N stage pre-operative, n
	N0	135	53	48	3	<0.0001	Chi-squared
	N1	0	13	13	0
	N2	1	10	0	0
	NX or unknown	2	85	35	16
	Pathological stage, n
	Ta	52	28	13	0	<0.0001	Chi-squared
	Tis	4	0	1	1
	T1	18	24	36	10
	T2	21	22	19	4
	T3	41	68	20	3
	T4	2	17	5	1
	Unknown	0	2	2	0
	Tumor grade, n
	Low	38	39	39	1	0.0014	Chi-squared
	High	96	122	52	18
	Unknown	4	0	5	0
	Histologic subtype, n
	Yes	17	57	0	0	0.29***	Chi-squared
	NOS	46	104	0	0
	Unknown	75	0	96	19
	* Excluding ERL cohort due to unknowns
	** Combining all yes (endoscopic, extravesical, transvesical) and excluding ERL cohort due to unknowns
	*** Excluding MAL and EME

### Sheet: Table S2
	Supplementary Table 2. Clinicopathological characteristics of UTUC from renal pelvis and ureter
	Cohort characteristics	UTUC location (N=298)
		Renal pelvis	Ureter	P	test
		(N=180)	(N=118)
	Patient Institute, n (%)
	ERL	36 (20.0)	20 (16.9)	0.77	Chi-squared
	ERA	84 (46.7)	54 (45.8)
	MAL	52 (28.9)	40 (33.9)
	EME	8 (4.4)	4 (3.4)
	Age
	Median, years (Q1-Q3)	71 (62-77)	72 (66-76)	0.53	Wilcoxon rank-sum
	Unknown, n (%)	2 (1.1)	0 (0)
	Sex, n (%)
	Female	53 (29.4)	36 (30.5)	0.95	Chi-squared
	Male	127 (70.6)	82 (69.5)
	Unknown	0 (0)	0 (0)
	Location, n (%)
	Renal pelvis	180 (100)	0 (0)
	Ureter	0 (0)	118 (100)
	Multifocal	0 (0)	0 (0)
	Unknown	0 (0)	0(0)
	IVR, n (%)
	Yes	51 (28.3)	49 (41.5)	0.033	Chi-squared
	No	93 (51.7)	49 (41.5)
	Unknown	36 (20.1)	20 (16.9)
	Metastasis, n (%)
	Yes	40 (22.2)	30 (25.4)	0.73	Chi-squared
	No	103 (57.2)	67 (56.8)
	Unknown	37 (20.6)	21 (17.8)
	Smoking, n (%)
	Current	55 (30.1)	51 (43.2)	0.064	Chi-squared
	Former	44 (24.4)	29 (24.6)
	Never	39 (21.7)	16 (13.6)
	Unknown	42 (23.3)	22 (18.6)
	Surgical margins, n (%)
	Positive	10 (5.6)	15 (12.7)	0.048	Chi-squared
	No positive	169 (93.9)	102 (86.4)
	Unknown	1 (0.6)	1 (0.8)
	Lymphovascular invasion, n (%)
	Yes	36 (20.0)	18 (15.3)	0.26	Chi-squared
	No	100 (55.6)	76 (64.4)
	Unknown	44 (24.4)	24 (20.3)
	Preoperative ureteroscopy, n (%)
	Yes	54 (30)	37 (31.4)	0.84	Chi-squared
	No	49 (27.2)	30 (25.4)
	Unknown	77 (42.8)	51 (43.2)
	Necrosis, n (%)
	Yes	12 (6.7)	3 (2.5)	0.12	Chi-squared
	No	91 (50.6)	72 (61.0)
	Unknown	77 (42.8)	43 (36.4)
	CIS, n (%)
	Yes	16 (8.9)	12 (10.2)	0.94	Chi-squared
	No	127 (70.6)	85 (72.0)
	Unknown	37 (20.6)	21 (17.8)
	N stage pre-operative, n (%)
	N0	121 (67.2)	80 (67.8)	0.28	Chi-squared
	N1	15 (8.3)	6 (5.1)
	N2	0 (0)	1 (0.8)
	NX or unknown	44 (24.4)	31 (26.3)
	Pathological stage, n (%)
	pTis	2 (1.1)	4 (3.4)	0.0038	Chi-squared
	pTa	42 (23.3)	34 (28.8)
	pT1	42 (23.3)	23 (19.5)
	pT2	23 (12.8)	28 (23.7)
	pT3	58 (32.2)	29 (24.6)
	pT4	12 (6.7)	0 (0)
	Unknown	1 (0.6)	0 (0)
	Tumor grade, n (%)
	Low	51 (28.3)	40 (33.9)	0.4	Chi-squared
	High	124 (68.9)	76 (64.4)
	Unknown	5 (2.8)	2 (1.7)
	Histologic subtype, n (%)
	Yes	26 (14.4)	14 (11.9)	0.8	Chi-squared
	Not otherwise specified (NOS)	48 (26.7)	31 (26.3)
	Unknown	106 (58.9)	73 (61.9)

### Sheet: Table S3
Supplementary Table 3. De novo mutational signatures
	SigA	SigB	SigC	SigD	SigE
A[C>A]A	4.66429e-06	3.30131e-07	0.00428333	3.70587e-07	0.019358
A[C>A]C	6.03439e-05	0.000730899	0.00873958	1.7561e-19	0.0104408
A[C>A]G	0.00418822	1.24339e-19	3.39106e-07	0.00529352	0.00289838
A[C>A]T	0.00277387	2.79318e-07	0.00432777	4.10091e-07	0.00730029
C[C>A]A	0.00902856	0.00197983	3.80216e-07	1.7561e-19	0.0193897
C[C>A]C	0.00749511	0.00255146	3.3242e-07	0.00336228	0.00810552
C[C>A]G	1.21811e-06	0.00234312	7.38092e-07	1.7561e-19	0.0148312
C[C>A]T	0.00279216	0.0113383	2.63395e-07	0.00912064	0.00662629
G[C>A]A	0.00309335	2.23913e-07	3.8528e-07	9.99647e-07	0.00959457
G[C>A]C	1.19789e-07	0.000556195	1.17259e-05	1.7561e-19	0.0147024
G[C>A]G	0.00385217	0.000611316	2.34738e-07	0.00683371	0.0109811
G[C>A]T	0.00227381	1.5098e-07	3.98076e-07	1.93711e-06	0.00471064
T[C>A]A	0.0440675	0.00180488	4.37946e-07	1.7561e-19	0.00149613
T[C>A]C	0.0245535	1.24339e-19	0.00760772	2.12944e-07	0.00500665
T[C>A]G	2.42187e-05	4.43941e-07	3.75963e-07	2.74204e-07	0.0151677
T[C>A]T	0.0173163	0.00346906	0.0252177	1.7561e-19	0.0104707
A[C>G]A	1.31111e-06	1.12375e-07	4.00994e-07	0.00236377	0.00739896
A[C>G]C	8.27095e-06	0.00229321	4.82763e-07	0.00820744	1.25287e-19
A[C>G]G	0.00458494	5.94424e-08	0.00166559	8.53307e-05	5.83984e-07
A[C>G]T	0.00349385	1.24339e-19	3.20909e-07	0.00435224	4.36424e-06
C[C>G]A	0.00190112	1.24339e-19	2.19478e-07	0.012693	1.49622e-06
C[C>G]C	2.73092e-06	0.00235579	8.47022e-07	0.00299873	3.03239e-06
C[C>G]G	0.00588095	0.000955552	4.57363e-07	0.00145534	0.00729602
C[C>G]T	0.00124274	3.63988e-08	5.1996e-07	0.000658999	0.00366208
G[C>G]A	0.00131234	0.00247542	3.54014e-07	0.00391864	1.25287e-19
G[C>G]C	2.87642e-06	1.24339e-19	7.30081e-05	0.00662308	0.00381451
G[C>G]G	2.45239e-06	1.24339e-19	6.31717e-07	0.010174	1.25808e-05
G[C>G]T	7.50427e-06	1.24339e-19	3.71433e-07	0.00764138	0.00168913
T[C>G]A	0.0924478	0.000354565	0.00392939	1.7561e-19	1.25287e-19
T[C>G]C	0.0700977	6.71116e-07	3.08943e-06	1.10524e-06	0.0178645
T[C>G]G	0.014869	3.23858e-07	0.000568496	6.38045e-07	2.52894e-06
T[C>G]T	0.12929	1.24339e-19	4.91907e-07	8.87485e-07	2.62813e-06
A[C>T]A	1.39862e-05	1.83894e-06	4.03615e-07	8.01465e-08	0.067453
A[C>T]C	1.25079e-19	0.00617307	0.00369134	0.0119232	0.0464946
A[C>T]G	8.57916e-10	0.248085	0.00547455	1.46682e-05	1.25287e-19
A[C>T]T	1.25079e-19	0.000551362	0.00578374	0.0125189	0.0501403
C[C>T]A	0.0131462	0.00260181	0.0190786	0.00329519	0.0603273
C[C>T]C	7.64848e-06	1.24339e-19	0.00414432	0.013921	0.0598903
C[C>T]G	1.25079e-19	0.217621	0.0118491	0.00169671	0.0357546
C[C>T]T	0.0366114	0.00297878	0.00418417	0.00543874	0.101161
G[C>T]A	8.71642e-13	0.0165434	2.14508e-07	0.0158796	0.0359021
G[C>T]C	1.25079e-19	0.0237988	2.59546e-19	0.0640544	0.024591
G[C>T]G	1.25193e-10	0.273064	2.59546e-19	0.0143161	5.94691e-06
G[C>T]T	1.25079e-19	0.0136324	3.93459e-07	0.0266546	0.0409886
T[C>T]A	0.21401	2.16857e-08	2.59546e-19	0.0130102	0.076521
T[C>T]C	0.0756348	3.6421e-09	5.92845e-07	0.0238771	0.0849654
T[C>T]G	0.0602475	0.138352	0.00600773	1.7561e-19	0.000359455
T[C>T]T	0.107046	1.31548e-13	2.91225e-06	0.00997389	0.0819479
A[T>A]A	1.26958e-06	1.24339e-19	0.0259777	0.0119842	2.05051e-05
A[T>A]C	0.0014656	7.47266e-07	0.0177228	0.011641	1.25287e-19
A[T>A]G	1.25079e-19	1.24339e-19	0.0342287	0.00165742	0.00175197
A[T>A]T	1.25079e-19	0.00171617	0.0133513	0.00565355	1.25287e-19
C[T>A]A	6.21705e-07	1.64097e-06	0.0950737	1.72764e-07	6.62907e-06
C[T>A]C	1.25079e-19	0.00105755	0.0417737	1.7561e-19	1.25287e-19
C[T>A]G	2.70201e-06	4.93516e-07	0.187432	5.81361e-07	1.32865e-06
C[T>A]T	2.11812e-06	1.24339e-19	0.0452206	0.00173862	1.2022e-06
G[T>A]A	1.25079e-19	1.92227e-06	0.021608	0.00258534	1.77273e-05
G[T>A]C	3.60989e-06	1.24339e-19	0.0112117	0.0138518	1.08159e-06
G[T>A]G	1.07629e-05	1.24339e-19	0.0433945	0.00130694	1.25287e-19
G[T>A]T	1.14786e-05	8.48474e-06	0.00572219	0.0100316	1.25287e-19
T[T>A]A	2.37029e-06	5.85925e-07	0.0298925	5.95398e-07	6.08255e-06
T[T>A]C	7.90364e-06	3.7769e-07	0.0597622	2.7278e-07	2.32885e-06
T[T>A]G	2.17979e-14	1.54436e-07	0.0414938	1.81036e-07	0.00210452
T[T>A]T	4.84493e-06	5.78628e-06	0.0270607	1.7561e-19	2.3587e-05
A[T>C]A	0.00985103	0.00119872	0.0201991	0.0292026	3.29883e-09
A[T>C]C	0.00220149	1.24339e-19	3.69433e-07	0.0154127	0.00190226
A[T>C]G	6.62927e-06	1.24339e-19	1.21689e-07	0.0636039	1.28416e-05
A[T>C]T	0.00686109	0.00108711	2.79072e-07	0.0108384	0.00384007
C[T>C]A	1.25079e-19	0.000929791	0.00355564	0.020702	1.25287e-19
C[T>C]C	0.00143218	0.00216944	1.8424e-07	0.0157299	1.25287e-19
C[T>C]G	8.32512e-06	6.86177e-06	2.59546e-19	0.0839736	1.25287e-19
C[T>C]T	0.00400136	1.24339e-19	1.51939e-07	0.013484	1.01945e-05
G[T>C]A	1.25079e-19	0.00471986	0.00558106	0.0618911	1.25287e-19
G[T>C]C	5.04508e-06	8.62875e-07	2.01577e-07	0.0381829	1.99128e-06
G[T>C]G	1.25079e-19	0.00187556	1.60138e-06	0.0790277	1.25287e-19
G[T>C]T	3.86379e-06	1.03632e-05	2.59546e-19	0.0814076	1.03875e-05
T[T>C]A	1.25079e-19	0.000218092	0.00416028	0.0269134	1.25287e-19
T[T>C]C	0.00237445	1.24339e-19	1.37102e-07	0.0171497	0.000979249
T[T>C]G	1.50687e-05	3.49259e-08	2.73996e-07	0.0317978	3.9987e-06
T[T>C]T	1.25079e-19	8.13296e-05	0.00603002	0.0188492	0.00273291
A[T>G]A	1.72299e-06	2.20711e-07	1.23686e-06	0.0038183	1.02669e-05
A[T>G]C	9.15254e-05	6.43323e-08	2.11942e-07	0.00747344	1.31858e-06
A[T>G]G	1.01367e-05	6.43241e-07	0.00813194	1.36628e-06	5.7415e-06
A[T>G]T	0.00270397	8.77956e-08	7.12588e-07	0.0021497	1.85704e-06
C[T>G]A	6.14489e-06	1.20079e-07	0.00692335	0.00185646	2.49244e-06
C[T>G]C	3.52576e-06	1.24339e-19	5.52219e-07	0.00369854	0.00118613
C[T>G]G	0.00653746	0.00365259	0.0159107	1.7561e-19	0.0112583
C[T>G]T	1.09892e-05	1.48763e-07	0.0204143	0.00189325	1.06799e-07
G[T>G]A	2.93533e-06	4.6847e-07	7.36908e-07	0.00128563	3.74539e-06
G[T>G]C	0.000391045	9.73695e-08	2.69677e-07	0.000407963	0.00116684
G[T>G]G	0.00196849	0.0032777	4.55976e-07	1.7561e-19	0.00156503
G[T>G]T	0.00301552	1.04113e-06	0.00595144	2.47478e-07	6.77175e-07
T[T>G]A	0.00262346	2.85544e-07	0.00397942	0.00337899	0.000393902
T[T>G]C	0.000959455	1.24339e-19	0.00591898	0.00305389	0.00163403
T[T>G]G	1.22297e-06	0.000748092	0.037641	1.7561e-19	1.25287e-19
T[T>G]T	1.05181e-05	1.38525e-06	0.0380142	4.13454e-07	3.46297e-06

### Sheet: Table S4
Supplementary Table 4. Patient characteristics from the discovery (MOLCARUTUC) and external cohorts
sampleId	cohort	cohortSize	GenomicSubtype	tmb	age	sex	smoking	smokingHist	tumorLocation	Tstage	pTstage_summ	tumorGrade	BC_history	UTUC_subgroup	is_IVR	monthsToIVR	is_Met	monthsToMet	is_Death	monthsToDeath
04-001	MOLCARUTUC	414	GS3	5.57491	66-70	Female	Yes	Current	Renal Pelvis	Ta	<T2	Low	No	UTUC-only	0	25.0521	0	25.0521	0	25.0521
04-002	MOLCARUTUC	414	GS2	2.09059	66-70	Female	Yes	Former	Ureter	T3	>=T2		No	UTUC-IVR	1	6.24658	1	6.24658	1	9.92877
04-003	MOLCARUTUC	414	GS5	3.48432	61-65	Male	Yes	Current	Renal Pelvis	T1	<T2	High	No	UTUC-IVR	1	2.76164	0	25.5781	0	25.5781
04-005	MOLCARUTUC	414	GS5	3.13589	76-80	Female	Yes	Former	Renal Pelvis	T3	>=T2	High	No	UTUC-only	0	22.5205	1	12.3288	0	22.5205
04-006	MOLCARUTUC	414	GS1	9.7561	76-80	Male			Renal Pelvis	T1	<T2	High	No	UTUC-only	0	27.0904	0	27.0904	0	27.0904
04-007	MOLCARUTUC	414	GS3	2.09059	66-70	Male	Yes	Current	Ureter	Ta	<T2	Low	No	UTUC-IVR	1	12.6575	0	12.5918	0	23.1781
04-008	MOLCARUTUC	414	GS5	5.92334	66-70	Male			Renal Pelvis	T3	>=T2	High	No	UTUC-only	0	24.2959	1	24.2959	0	24.2959
04-009	MOLCARUTUC	414	GS2	5.57491	66-70	Female	No	Never	Ureter	T1	<T2	High	No	UTUC-IVR	1	3.87945	1	20.2849	1	21.6986
04-010	MOLCARUTUC	414	GS5	1.74216	61-65	Male	Yes	Former	Renal Pelvis	T1	<T2	High	No	UTUC-only	0	19.7918	0	19.7918	0	19.7918
04-011	MOLCARUTUC	414	GS3	3.48432	56-60	Male	Yes	Current	Renal Pelvis	Ta	<T2	High	No	UTUC-only	0	24.8548	0	24.8548	0	24.8548
04-012	MOLCARUTUC	414	GS5	1.0453	76-80	Male	Yes	Former	Renal Pelvis	T3	>=T2	High	No	UTUC-only	0	18.5096	1	11.3096	1	18.7068
04-013	MOLCARUTUC	414	GS1	3.13589	61-65	Female	Yes	Current	Renal Pelvis	Ta	<T2	Low	No	UTUC-only	0	25.7425	0	19.2658	0	25.7425
04-014	MOLCARUTUC	414	GS1	9.7561	76-80	Female	Yes	Current	Ureter	Ta	<T2	Low	No	UTUC-only	0	28.3068	0	28.3068	0	28.3068
04-015	MOLCARUTUC	414	GS3	4.87805	81-85	Female	Yes	Former	Ureter	Ta	<T2	High	No	UTUC-only	0	19.0027	1	19.2	1	20.5151
04-016	MOLCARUTUC	414	GS5	3.13589	81-85	Male	Yes	Former	Renal Pelvis	Ta	<T2	High	No	UTUC-IVR	1		0		0
04-017	MOLCARUTUC	414	GS1	11.1498	76-80	Male	Yes	Former	Ureter	Ta	<T2	Low	No	UTUC-IVR	1	19.2329	0	9.33699	0	21.863
04-018	MOLCARUTUC	414	GS3	2.78746	71-75	Male	Yes	Current	Ureter	Ta	<T2	Low	No	UTUC-only	0	25.3479	0	8.77808	0	25.3479
04-019	MOLCARUTUC	414	GS5	3.13589	61-65	Female	No	Never	Renal Pelvis	T3	>=T2	High	No	UTUC-only	0	23.6384	0	23.6384	0	23.6384
04-020	MOLCARUTUC	414	GS1	3.48432	56-60	Male	Yes	Current	Renal Pelvis	Ta	<T2	High	No	UTUC-only	0	19.2986	0	7.52877	0	19.2986
04-021	MOLCARUTUC	414	GS3	1.74216	66-70	Female	Yes	Former	Ureter	Ta	<T2	Low	No	UTUC-only	0	26.2685	0	26.2685	0	26.2685
04-022	MOLCARUTUC	414	GS3	5.22648	66-70	Female	Yes	Current	Ureter	T1	<T2	High	No	UTUC-only	0	25.2164	0		0	25.2164
04-023	MOLCARUTUC	414	GS5	2.09059	56-60	Male	No	Never	Renal Pelvis	T3	>=T2	High	No	UTUC-only	0	21.1068	0	21.1068	0	21.1068
04-024	MOLCARUTUC	414	GS2	5.22648	76-80	Male	Yes	Current	Ureter	T1	<T2	High	No	UTUC-only	0		0		0
04-025	MOLCARUTUC	414	GS2	2.09059	56-60	Female	Yes	Former	Ureter	T2	>=T2	High	No	UTUC-only	0	23.0466	0		0	23.0466
04-026	MOLCARUTUC	414	GS1	2.78746	71-75	Female	Yes	Former	Renal Pelvis	T1	<T2	High	No	UTUC-only	0	25.5781	0	25.5781	0	25.5781
04-027	MOLCARUTUC	414	GS2	4.18118	76-80	Male	Yes	Former	Ureter	T3	>=T2	High	No	UTUC-IVR	1	4.56986	0	17.7534	0	25.611
04-028	MOLCARUTUC	414	GS1	6.96864	76-80	Female	Yes	Current	Renal Pelvis	T1	<T2	High	No	UTUC-only	0	43.2329	0	43.2329	0	43.2329
04-029	MOLCARUTUC	414	GS1	1.39373	71-75	Female	Yes	Former	Renal Pelvis	Ta	<T2	High	No	UTUC-only	0	23.7041	0	10.6849	0	23.7041
04-030	MOLCARUTUC	414	GS5	1.74216	61-65	Female	Yes	Former	Renal Pelvis	Ta	<T2	High	No	UTUC-only	0	27.1562	0		0	27.1562
04-031	MOLCARUTUC	414	GS5	7.66551	61-65	Female	No	Never	Ureter	T2	>=T2	High	No	UTUC-only	0	25.9726	0	12.4603	0	25.9726
04-032	MOLCARUTUC	414	GS5	3.83275	66-70	Male	Yes	Former	Renal Pelvis	T2	>=T2	High	No	UTUC-only	0	23.2438	0	6.54247	0	23.2438
04-035	MOLCARUTUC	414	GS1	31.7073	76-80	Male			Renal Pelvis	Ta	<T2	Low	No	UTUC-only	0	27.1233	0	27.1233	0	27.1233
04-036	MOLCARUTUC	414	GS5	3.13589	76-80	Male	Yes	Former	Renal Pelvis	Ta	<T2	High	No	UTUC-only	0	25.0192	0	25.0192	0	25.0192
04-037	MOLCARUTUC	414	GS4	6.62021	61-65	Male	Yes	Current	Renal Pelvis	T1	<T2	High	No	UTUC-IVR	1	3.8137	1	19.463	0	23.6384
04-038	MOLCARUTUC	414	GS2	17.4216	61-65	Female	Yes	Current	Ureter	T1	<T2	High	No	UTUC-only	0	21.9616	0		0	21.9616
04-039	MOLCARUTUC	414	GS1	40.7666	66-70	Female	Yes	Current	Renal Pelvis	T2	>=T2	High	No	UTUC-only	0	17.7534	1	17.5562	1	19.6603
04-040	MOLCARUTUC	414	GS5	3.13589	61-65	Male	Yes	Former	Renal Pelvis	T3	>=T2	High	No	UTUC-IVR	1	15.8795	0	13.9397	0	19.726
04-041	MOLCARUTUC	414	GS4	4.87805	71-75	Female	Yes	Former	Renal Pelvis	Ta	<T2	Low	No	UTUC-only	0	23.5726	0	23.5726	0	23.5726
04-042	MOLCARUTUC	414	GS2	2.43902	76-80	Male	Yes	Former	Renal Pelvis	T3	>=T2	High	No	UTUC-only	0	22.8493	1	6.70685	1	22.8493
04-043	MOLCARUTUC	414	GS5	5.57491	41-45	Male	Yes	Former	Renal Pelvis	T3	>=T2	Low	No	UTUC-only	0	24.2959	0	24.2959	0	24.2959
04-044	MOLCARUTUC	414	GS2	2.78746	71-75	Female	Yes	Former	Ureter	T3	>=T2	High	No	UTUC-only	0	23.2767	1	10.6192	1	26.1041
04-045	MOLCARUTUC	414	GS2	3.48432	61-65	Male	No	Never	Renal Pelvis	T2	>=T2		No	UTUC-IVR	1	4.14247	1	27.8466	0	27.8466
04-046	MOLCARUTUC	414	GS4	2.09059	71-75	Female	Yes	Current	Renal Pelvis	T3	>=T2	High	No	UTUC-only	0	23.5068	1	19.8575	0	23.5068
04-047	MOLCARUTUC	414	GS1	8.7108	71-75	Male	Yes	Former	Renal Pelvis	T2	>=T2	High	No	UTUC-IVR	1	5.49041	1	16.537	0	24
04-048	MOLCARUTUC	414	GS5	4.18118	71-75	Female	Yes	Former	Ureter	T3	>=T2	High	No	UTUC-only	0	24.789	1	3.94521	0	24.789
04-049	MOLCARUTUC	414	GS2	3.13589	76-80	Female	No	Never	Renal Pelvis	T2	>=T2	High	No	UTUC-only	0	21.9945	1	13.611	1	22.4877
04-050	MOLCARUTUC	414	GS4	3.48432	56-60	Male	Yes	Former	Renal Pelvis	T3	>=T2	High	No	UTUC-IVR	1	11.6712	0		0	23.4082
04-051	MOLCARUTUC	414	GS2	3.48432	71-75	Male	Yes	Former	Ureter	T3	>=T2	High	No	UTUC-only	0	28.3068	1	27.8466	0	28.3068
04-052	MOLCARUTUC	414	GS3	4.87805	61-65	Male	Yes	Current	Ureter	Ta	<T2	High	No	UTUC-IVR	1	13.1507	1	35.6712	0	35.6712
04-053	MOLCARUTUC	414	GS4	3.83275	76-80	Male	Yes	Current	Renal Pelvis	T3	>=T2	High	No	UTUC-IVR	1	5.26027	0		1	21.9288
04-055	MOLCARUTUC	414	GS3	5.57491	41-45	Male	Yes	Former	Renal Pelvis	T1	<T2	High	No	UTUC-only	0	16.8	0	5.85205	0	16.8
04-056	MOLCARUTUC	414	GS4	3.83275	56-60	Female	Yes	Former	Renal Pelvis	Ta	<T2	Low	No	UTUC-IVR	1	27.2548	0	14.6301	0	27.2548
04-057	MOLCARUTUC	414	GS1	2.78746	61-65	Female	Yes	Current	Renal Pelvis	Ta	<T2	Low	No	UTUC-IVR	1	6.6411	0	27.0575	0	27.0575
04-058	MOLCARUTUC	414	GS5	1.39373	61-65	Male	Yes	Current	Renal Pelvis	T2	>=T2	High	No	UTUC-only	0	13.7096	0	13.7096	0	13.7096
04-059	MOLCARUTUC	414	GS1	2.43902	86-90	Female	Yes	Former	Renal Pelvis	Ta	<T2	Low	No	UTUC-only	0	33.5014	0		0	33.5014
04-060	MOLCARUTUC	414	GS1	3.83275	56-60	Female	Yes	Former	Renal Pelvis	Ta	<T2	Low	No	UTUC-only	0	28.1753	0	18.5096	0	28.1753
04-061	MOLCARUTUC	414	GS1	8.01394	76-80	Male	Yes	Former	Renal Pelvis	T3	>=T2	High	No	UTUC-only	0	24.526	0	24.526	0	24.526
04-063	MOLCARUTUC	414	GS2	2.43902	76-80	Female	Yes	Current	Ureter	T2	>=T2	High	No	UTUC-IVR	1	16.2411	0		0	25.2822
04-064	MOLCARUTUC	414	GS5	2.09059	61-65	Male	Yes	Current	Renal Pelvis	Ta	<T2	High	No	UTUC-IVR	1		0		0	23.4082
04-065	MOLCARUTUC	414	GS5	1.0453	66-70	Male	No	Never	Ureter	Tis	<T2	High	No	UTUC-IVR	1	3.94521	0		0	22.0274
04-066	MOLCARUTUC	414	GS5	3.13589	51-55	Female	Yes	Former	Renal Pelvis	Ta	<T2	Low	No	UTUC-only	0	23.3753	0	23.3753	0	23.3753
04-067	MOLCARUTUC	414	GS3	2.43902	71-75	Male	Yes	Current	Renal Pelvis	T3	>=T2	High	No	UTUC-only	0	7.33151	1	5.26027	1	7.36438
04-068	MOLCARUTUC	414	GS1	130.314	66-70	Male	Yes	Former	Renal Pelvis	T3	>=T2	High	No	UTUC-only	0		1	12.3288
04-069	MOLCARUTUC	414	GS1	3.83275	66-70	Male	Yes	Former	Ureter	T3	>=T2	High	No	UTUC-only	0	4.47123	1	3.51781	1	4.47123
04-070	MOLCARUTUC	414	GS1	5.57491	66-70	Female	Yes	Current	Ureter	Ta	<T2	Low	No	UTUC-only	0	24	0	17.7863	0	24
04-071	MOLCARUTUC	414	GS1	2.09059	61-65	Male	No	Never	Renal Pelvis	Ta	<T2	High	No	UTUC-only	0	22.7836	0		0	22.7836
04-072	MOLCARUTUC	414	GS5	2.43902	86-90	Male	No	Never	Ureter	T3	>=T2	High	No	UTUC-only	0	3.84658	1	3.35342	1	8.54795
04-073	MOLCARUTUC	414	GS5	1.74216	46-50	Male	Yes	Former	Renal Pelvis	Ta	<T2	Low	No	UTUC-only	0	33.5342	0	33.5342	0	33.5342
04-074	MOLCARUTUC	414	GS1	4.18118	71-75	Female	Yes	Former	Ureter	Ta	<T2	Low	No	UTUC-IVR	1	3.45205	0		0	25.1178
04-075	MOLCARUTUC	414	GS2	4.52962	71-75	Male	No	Never	Ureter	T3	>=T2	High	No	UTUC-only	0	23.6712	1	13.1507	0	23.6712
04-076	MOLCARUTUC	414	GS5	2.09059	76-80	Male	Yes	Former	Renal Pelvis	T3	>=T2	High	No	UTUC-only	0	13.0521	1	11.9014	1	15.7151
04-077	MOLCARUTUC	414	GS4	5.22648	71-75	Male	No	Never	Renal Pelvis	T2	>=T2	High	No	UTUC-IVR	1	6.44384	0		0	24.9205
04-078	MOLCARUTUC	414	GS1	3.83275	71-75	Male	Yes	Current	Ureter	Ta	<T2	Low	No	UTUC-IVR	1	16.4712	0		0	24.5918
04-079	MOLCARUTUC	414	GS2	2.09059	76-80	Male	Yes	Former	Ureter	T3	>=T2	High	No	UTUC-IVR	1	4.99726	1	14.926		15.5836
04-080	MOLCARUTUC	414	GS1	10.8014	71-75	Male	No	Never	Renal Pelvis	Ta	<T2	Low	No	UTUC-IVR	1	14.6301	0	14.2027	0	24.3616
04-081	MOLCARUTUC	414	GS2	6.96864	71-75	Female	Yes	Former	Ureter	T3	>=T2	High	No	UTUC-IVR	1	3.87945	1	18.5425	0	25.2822
04-082	MOLCARUTUC	414	GS3	6.62021	51-55	Male	No	Never	Renal Pelvis	T1	<T2	Low	No	UTUC-only	0	23.2438	0	13.0192	0	23.2438
04-083	MOLCARUTUC	414	GS5	5.57491	76-80	Female	No	Never	Renal Pelvis	T3	>=T2	High	No	UTUC-IVR	1	29.1288	1	10.7836	0	29.1288
04-085	MOLCARUTUC	414	GS2	2.78746	56-60	Female	No	Never	Renal Pelvis	T3	>=T2	High	No	UTUC-only	0	25.1178	0		0	25.1178
04-087	MOLCARUTUC	414	GS1	22.9965	71-75	Female	Yes	Former	Ureter	T3	>=T2	High	No	UTUC-only	0	12.6247	1		1	13.5781
04-088	MOLCARUTUC	414	GS1	6.62021	71-75	Male	Yes	Current	Ureter	Tis	<T2	High	No	UTUC-IVR	1	7.03562	1	7.03562	0	23.211
04-089	MOLCARUTUC	414	GS1	7.31707	71-75	Male	Yes	Current	Renal Pelvis	Ta	<T2	Low	No	UTUC-only	0	25.5452	0	12.4274	0	25.5452
04-090	MOLCARUTUC	414	GS4	4.52962	91-95	Male	Yes	Former	Renal Pelvis	Ta	<T2	Low	No	UTUC-only	0	24.3288	0	12.8548	0	24.3288
04-091	MOLCARUTUC	414	GS2	3.48432	71-75	Male	Yes	Current	Ureter	T2	>=T2	High	No	UTUC-IVR	1	4.14247	1	15.4521	0	24
04-092	MOLCARUTUC	414	GS2	2.43902	56-60	Male	Yes	Former	Renal Pelvis	T3	>=T2	High	No	UTUC-only	0	25.4795	1	5.91781	0	25.4795
04-093	MOLCARUTUC	414	GS3	5.22648	71-75	Male	Yes	Current	Ureter	Ta	<T2	High	No	UTUC-only	0	27.0904	0	20.1863	0	27.0904
04-094	MOLCARUTUC	414	GS5	4.18118	51-55	Male	Yes	Current	Renal Pelvis	Ta	<T2	High	No	UTUC-only	0	24.4932	0	12.8219	0	24.4932
04-096	MOLCARUTUC	414	GS3	3.83275	56-60	Male	Yes	Current	Ureter	Ta	<T2	Low	No	UTUC-only	0	27.4521	0	27.4521	0	27.4521
04-098	MOLCARUTUC	414	GS1	15.331	76-80	Male	No	Never	Renal Pelvis	T1	<T2	High	No	UTUC-only	0	23.4082	0	23.4082	0	23.4082
04-099	MOLCARUTUC	414	GS2	2.78746	76-80	Male	Yes	Former	Ureter	Ta	<T2	Low	No	UTUC-only	0	14.2685	0		0	14.2685
04-100	MOLCARUTUC	414	GS2	1.0453	76-80	Male	Yes	Former	Renal Pelvis	Tis	<T2	High	No	UTUC-only	0	23.6384	0	23.6384	0	23.6384
04-101	MOLCARUTUC	414	GS1	6.62021	71-75	Male	Yes	Former	Renal Pelvis	T3	>=T2	High	No	UTUC-only	0	26.3014	1	4.89863	1	27.2877
04-102	MOLCARUTUC	414	GS4	2.43902	71-75	Male	Yes	Current	Renal Pelvis	Tis	<T2		No	UTUC-only	0	21.337	0	21.337	0	21.337
04-103	MOLCARUTUC	414	GS2	4.87805	76-80	Female	No	Never	Ureter	T2	>=T2	High	No	UTUC-IVR	1		0		0	13.8411
04-105	MOLCARUTUC	414	GS3	4.87805	76-80	Female	Yes	Former	Renal Pelvis	Ta	<T2	Low	No	UTUC-only	0	24.8548	0	24.8548	0	24.8548
04-106	MOLCARUTUC	414	GS2	6.27178	66-70	Female	No	Never	Renal Pelvis	T3	>=T2	High	No	UTUC-IVR	1	7.13425	1	7.13425	1	15.0575
04-107	MOLCARUTUC	414	GS2	2.78746	51-55	Male	Yes	Current	Ureter	T2	>=T2	High	No	UTUC-only	0	20.5151	0	14.4986	0	20.5151
04-108	MOLCARUTUC	414	GS4	6.27178	76-80	Female	Yes	Current	Renal Pelvis	Ta	<T2	Low	No	UTUC-only	0	24.3945	0		0	24.3945
04-109	MOLCARUTUC	414	GS2	22.6481	56-60	Female	Yes	Current	Ureter	Ta	<T2	Low	No	UTUC-only	0	6.67397	0		0	6.67397
04-110	MOLCARUTUC	414	GS3	4.18118	71-75	Male	Yes	Current	Ureter	Ta	<T2	Low	No	UTUC-IVR	1		0	26.1699	0	26.1699
04-111	MOLCARUTUC	414	GS3	2.78746	71-75	Male	Yes	Current	Ureter	T1	<T2	High	No	UTUC-IVR	1	8.97534	1	20.6137	1	20.6795
04-113	MOLCARUTUC	414	GS3	7.66551	76-80	Male	No	Never	Renal Pelvis	T3	>=T2	High	No	UTUC-only	0	24.4274	0	24.4274	0	24.4274
04-114	MOLCARUTUC	414	GS4	0.348432	66-70	Male	Yes	Former	Renal Pelvis	T3	>=T2		No	UTUC-only	0	26.0384	0		0	26.0384
04-116	MOLCARUTUC	414	GS4	1.74216	76-80	Male	Yes	Former	Renal Pelvis	T2	>=T2	Low	No	UTUC-only	0	18.3452	0	11.9342	0	18.3452
04-117	MOLCARUTUC	414	GS5	1.74216	66-70	Male	No	Never	Ureter	Ta	<T2	High	No	UTUC-IVR	1	26.3671	0	9.53425	0	26.3671
04-118	MOLCARUTUC	414	GS5	1.0453	71-75	Male	No	Never	Ureter	T2	>=T2	High	No	UTUC-IVR	1	13.2164	0	24.5918	0	26.5315
04-119	MOLCARUTUC	414	GS1	2.78746	71-75	Male	Yes	Former	Ureter	T3	>=T2	High	No	UTUC-only	0	28.5699	0	28.5699	1	23.0137
04-120	MOLCARUTUC	414	GS1	7.66551	66-70	Male	Yes	Current	Renal Pelvis	Ta	<T2	Low	No	UTUC-only	0	24.6904	0	16.6027	0	24.6904
04-121	MOLCARUTUC	414	GS1	28.9199	71-75	Female	No	Never	Ureter	T1	<T2	High	No	UTUC-IVR	1	3.45205	0	8.71233	0	21.4027
04-122	MOLCARUTUC	414	GS2	7.31707	76-80	Male	No	Never	Ureter	T3	>=T2	High	No	UTUC-only	0
04-123	MOLCARUTUC	414	GS4	4.52962	71-75	Male	Yes	Former	Ureter	Ta	<T2	High	No	UTUC-only	0	22.7178	0	22.4877	0	22.7178
04-124	MOLCARUTUC	414	GS4	1.39373	76-80	Male	Yes	Former	Renal Pelvis	Ta	<T2	Low	No	UTUC-only	0	21.8301	0		0	21.8301
04-125	MOLCARUTUC	414	GS1	5.22648	71-75	Male	No	Never	Renal Pelvis	T3	>=T2	High	No	UTUC-only	0	11.474	1	6.41096	1	17.7863
04-126	MOLCARUTUC	414	GS3	1.74216	71-75	Male	Yes	Current	Renal Pelvis	T2	>=T2	High	No	UTUC-IVR	1	3.25479	1	6.08219	1	16.4055
04-127	MOLCARUTUC	414	GS1	7.66551	71-75	Male	Yes	Former	Renal Pelvis	T1	<T2	High	No	UTUC-only	0	17.0959	1	1.67671	0	24.1315
04-129	MOLCARUTUC	414	GS4	6.27178	71-75	Male	No	Never	Renal Pelvis	T1	<T2	High	No	UTUC-IVR	1	8.02192	0		0	23.2767
04-130	MOLCARUTUC	414	GS5	2.78746	71-75	Male	Yes	Current	Renal Pelvis	Ta	<T2	High	No	UTUC-IVR	1	14.0712	0	23.0466	0	23.0466
04-131	MOLCARUTUC	414	GS1	3.83275	81-85	Male	Yes	Former	Renal Pelvis	T1	<T2	High	No	UTUC-only	0	22.2904	0		0	22.2904
04-132	MOLCARUTUC	414	GS5	6.62021	71-75	Male	Yes	Current	Renal Pelvis	T3	>=T2	High	No	UTUC-only	0	23.3425	0		0	23.3425
04-134	MOLCARUTUC	414	GS3	4.18118	41-45	Male	Yes	Current	Ureter	T2	>=T2	Low	No	UTUC-only	0	24.2301	0	24.2301	0	24.2301
04-135	MOLCARUTUC	414	GS4	2.78746	71-75	Male	Yes	Current	Renal Pelvis	Ta	<T2	High	No	UTUC-only	0	26.4658	0	26.4658	0	26.4658
04-137	MOLCARUTUC	414	GS1	12.892	66-70	Male	Yes	Former	Ureter	Ta	<T2	Low	No	UTUC-only	0	18.411	0	22.8493	0	22.8493
04-138	MOLCARUTUC	414	GS3	5.92334	71-75	Female	Yes	Current	Renal Pelvis	T3	>=T2	High	No	UTUC-only	0	24.4274	0		0	24.4274
04-139	MOLCARUTUC	414	GS5	3.13589	56-60	Male			Renal Pelvis	Ta	<T2	Low	No	UTUC-IVR	1	4.14247	0	23.6384	0	23.6384
04-140	MOLCARUTUC	414	GS3	1.74216	76-80	Male	Yes	Current	Renal Pelvis	Ta	<T2	Low	No	UTUC-IVR	1	10.9808	0	21.5671	0	21.5671
04-141	MOLCARUTUC	414	GS5	5.22648	66-70	Female	Yes	Former	Ureter	T2	>=T2	High	No	UTUC-only	0	9.73151	1	5.26027	1	10.5863
04-142	MOLCARUTUC	414	GS5	2.43902	71-75	Male	Yes	Former	Ureter	T3	>=T2	High	No	UTUC-only	0	26.8274	0	26.5973	0	26.8274
04-143	MOLCARUTUC	414	GS4	1.0453	71-75	Male	Yes	Former	Ureter	T3	>=T2	High	No	UTUC-only	0	14.137	1	12.5589	0	14.137
04-144	MOLCARUTUC	414	GS1	2.78746	76-80	Female	No	Never	Renal Pelvis	Ta	<T2	High	No	UTUC-IVR	1	3.41918	0	7.00274	0	21.6329
04-145	MOLCARUTUC	414	GS5	3.48432	61-65	Male	Yes	Former	Ureter	T2	>=T2	High	No	UTUC-only	0	17.0959	1	16.8658	0	17.0959
04-146	MOLCARUTUC	414	GS5	1.0453	66-70	Male	Yes	Current	Renal Pelvis	T3	>=T2	High	No	UTUC-only	0	16.4055	0	16.4055	0	16.4055
04-147	MOLCARUTUC	414	GS5	5.92334	71-75	Female	No	Never	Ureter	T2	>=T2	High	No	UTUC-only	0	6.2137	0	4.53699	0	6.2137
04-148	MOLCARUTUC	414	GS5	1.74216	46-50	Male	Yes	Current	Renal Pelvis	Ta	<T2	High	No	UTUC-only	0		0		0
04-151	MOLCARUTUC	414	GS5	4.87805	46-50	Male	Yes	Current	Ureter	Ta	<T2	Low	No	UTUC-IVR	1	18.8712	0	23.3753	0	23.3753
04-153	MOLCARUTUC	414	GS2	4.87805	76-80	Male	Yes	Former	Renal Pelvis	T2	>=T2	High	No	UTUC-only	0	17.9507	1	17.4904	1	18.411
04-154	MOLCARUTUC	414	GS5	3.48432	66-70	Female	Yes	Former	Ureter	Ta	<T2	Low	No	UTUC-only	0	26.3671	0	26.3671	0	26.3671
04-155	MOLCARUTUC	414	GS2	3.13589	81-85	Female	Yes	Former	Renal Pelvis	T4	>=T2	High	No	UTUC-only	0	4.66849	1	4.70137	1	6.67397
04-156	MOLCARUTUC	414	GS5	4.18118	71-75	Male	Yes	Former	Renal Pelvis	T4	>=T2	High	No	UTUC-only	0	14.2356	1	3.61644	1	15.2548
01-005	MOLCARUTUC	414	GS4	6.27178	56-60	Male	Yes	Current	Ureter	T2	>=T2	Low	No	UTUC-IVR	1	49.3479	0	129.37	0	142.027
01-006	MOLCARUTUC	414	GS4	5.22648	61-65	Male	No	Never	Renal Pelvis	T3	>=T2	Low	No	UTUC-IVR	1	16.0438	1	94.389	0	101.753
01-007	MOLCARUTUC	414	GS1	8.7108	66-70	Female	No	Never	Renal Pelvis	Ta	<T2	Low	No	UTUC-IVR	1	8.38356	0	78.2466	0	87.4849
01-008	MOLCARUTUC	414	GS4	0.696864	51-55	Male	Yes	Former	Ureter	Ta	<T2	Low	No	UTUC-only	0	78.0822	0	77.326	0	78.0822
01-010	MOLCARUTUC	414	GS2	24.0418	56-60	Male	Yes	Current	Ureter	T1	<T2	High	No	UTUC-IVR	1	76.7342	1	179.244	1	189.83
01-012	MOLCARUTUC	414	GS1	6.96864	61-65	Female	Yes	Current	Renal Pelvis	T2	>=T2	High	No	UTUC-only	0	98.2027	0	98.2027	0	98.2027
01-013	MOLCARUTUC	414	GS5	3.83275	56-60	Male	No	Never	Renal Pelvis	T1	<T2	Low	No	UTUC-only	0	96.2301	0	95.2438	0	96.2301
01-014	MOLCARUTUC	414	GS4	3.83275	41-45	Male	Yes	Current	Renal Pelvis	T2	>=T2	High	Yes	UCB-UTUC	1	97.0849	0	113.918	1	116.022
01-015	MOLCARUTUC	414	GS5	1.74216	71-75	Male	Yes	Former	Renal Pelvis	T4	>=T2	High	No	UTUC-only	0	79.3315	1	3.28767	0	79.3315
01-017	MOLCARUTUC	414	GS4	2.78746	71-75	Female	Yes	Current	Ureter	T2	>=T2	Low	No	UTUC-IVR	1	56.2849	0	50.2685	0	69.1726
01-018	MOLCARUTUC	414	GS2	25.0871	66-70	Male	Yes	Current	Ureter	T1	<T2	High	No	UTUC-IVR	1		0	83.6712	0	83.6712
01-019	MOLCARUTUC	414	GS5	1.74216	86-90	Male	Yes	Current	Ureter	T3	>=T2	High	No	UTUC-only	0	5.26027	1	3.41918	1	5.75342
01-020	MOLCARUTUC	414	GS5	4.18118	56-60	Male	Yes	Current	Renal Pelvis	T2	>=T2	High	No	UTUC-only	0	4.04384	0		1	73.7753
01-022	MOLCARUTUC	414	GS5	1.39373	41-45	Male			Renal Pelvis	T1	<T2		No	UTUC-only	0	143.375	0	142.455	0	143.375
01-023	MOLCARUTUC	414	GS4	5.57491	71-75	Female	No	Never	Renal Pelvis	T1	<T2	Low	No	UTUC-only	0	94.3233	0	94.1589	0	94.3233
01-024	MOLCARUTUC	414	GS4	4.87805	56-60	Male	Yes	Current	Renal Pelvis	T1	<T2	Low	No	UTUC-only	0	132.263	0	132	0	132.263
01-025	MOLCARUTUC	414	GS4	2.78746	76-80	Male	Yes	Current	Renal Pelvis	T1	<T2	Low	Yes	UCB-UTUC	1	74.4329	0	129.173	1	134.268
01-026	MOLCARUTUC	414	GS1	4.18118	66-70	Male	Yes	Current	Renal Pelvis	T3	>=T2	High	No	UTUC-only	0	28.6685	0		1	82.8493
01-027	MOLCARUTUC	414	GS4	1.39373	-4-0
01-028	MOLCARUTUC	414	GS1	1.74216	56-60	Male	Yes	Current	Renal Pelvis	T3	>=T2	High	No	UTUC-only	0	164.581	0	164.581	0	164.581
01-030	MOLCARUTUC	414	GS4	7.66551	61-65	Male	Yes	Current	Ureter	Ta	<T2	Low	No	UTUC-IVR	1	9.13973	1	20.7123	1	24.526
01-031	MOLCARUTUC	414	GS3	2.09059	-4-0
01-034	MOLCARUTUC	414	GS5	3.48432	71-75	Male	Yes	Current	Renal Pelvis	T1	<T2	Low	No	UTUC-only	0	38.4329	0	61.2493	1	62.6301
01-035	MOLCARUTUC	414	GS1	2.09059	71-75	Male	No	Never	Renal Pelvis	Ta	<T2	Low	No	UTUC-only	0	95.1123	0	94.7178	0	95.1123
01-036	MOLCARUTUC	414	GS1	3.48432	51-55	Female	Yes	Current	Renal Pelvis	T1	<T2	Low	No	UTUC-IVR	1		0	18.2466	0	46.5205
01-038	MOLCARUTUC	414	GS4	5.57491	71-75	Male	No	Never	Renal Pelvis	Ta	<T2	Low	No	UTUC-only	0	171.452	0	160.866	0	171.452
01-039	MOLCARUTUC	414	GS4	1.39373	41-45	Female	No	Never	Renal Pelvis	T2	>=T2	High	No	UTUC-only	0
01-040	MOLCARUTUC	414	GS3	5.57491	61-65	Male	Yes	Current	Renal Pelvis	T1	<T2	Low	No	UTUC-only	0	122.104	0	132.888	1	133.808
01-041	MOLCARUTUC	414	GS4	2.78746	66-70	Male	Yes	Current	Renal Pelvis	T4	>=T2	High	No	UTUC-only	0		1	1.21644	1	5.03014
01-042	MOLCARUTUC	414	GS2	9.7561	61-65	Male	No	Never	Renal Pelvis	T3	>=T2	High	No	UTUC-IVR	1	16.0767	1	17.063	1	20.5808
01-043	MOLCARUTUC	414	GS2	2.43902	71-75	Male			Ureter	T1	<T2	High	Yes	UCB-UTUC	1	94.8493	0	93.6329	1	105.83
01-044	MOLCARUTUC	414	GS1	4.18118	76-80	Male	Yes	Current	Renal Pelvis	T3	>=T2	High	No	UTUC-only	0		1		1	4.04384
01-045	MOLCARUTUC	414	GS3	5.57491	81-85	Male	Yes	Current	Renal Pelvis	T2	>=T2	Low	No	UTUC-only	0	134.86	0	134.86	1	145.249
01-046	MOLCARUTUC	414	GS1	31.0105	51-55	Female	No	Never	Renal Pelvis	T1	<T2	High	No	UTUC-only	0	145.545	0	133.184	1	154.159
01-047	MOLCARUTUC	414	GS4	1.0453	66-70	Male	Yes	Current	Ureter	Ta	<T2	Low	No	UTUC-only	0	87.189	0	86.7616	1	147.485
01-049	MOLCARUTUC	414	GS5	1.74216	71-75	Female	No	Never	Renal Pelvis	T4	>=T2	High	No	UTUC-IVR	1		1		1	9.96164
01-050	MOLCARUTUC	414	GS1	2.78746	76-80	Male	No	Never	Renal Pelvis	T3	>=T2	High	No	UTUC-only	0	128.482	0	127.858	0	128.482
01-052	MOLCARUTUC	414	GS2	3.83275	86-90	Male	Yes	Current	Renal Pelvis	T2	>=T2	High	No	UTUC-only	0	17.8849	0	17.8849	1	74.5315
01-053	MOLCARUTUC	414	GS1	4.52962	71-75	Female			Ureter	T1	<T2	High	Yes	UCB-UTUC	1		0	1.51233	1	14.0384
01-054	MOLCARUTUC	414	GS4	1.39373	46-50	Male	Yes	Current	Renal Pelvis	T3	>=T2	High	No	UTUC-only	0	37.5452	1	27.7479	1	38.6301
01-055	MOLCARUTUC	414	GS3	4.18118	81-85	Male	Yes	Current	Renal Pelvis	T3	>=T2	High	No	UTUC-only	0	7.95616	1	8.35068	1	11.6712
01-056	MOLCARUTUC	414	GS1	12.892	66-70	Male	Yes	Current	Ureter	T1	<T2	High	No	UTUC-IVR	1	112.57	0	113.392	1	115.956
01-057	MOLCARUTUC	414	GS3	3.13589	71-75	Female	Yes	Current	Ureter	Ta	<T2	Low	No	UTUC-only	0	62.4658	0	62.4658	0	62.4658
01-058	MOLCARUTUC	414	GS3	19.1638	81-85	Female	Yes	Current	Ureter	T1	<T2	Low	Yes	UCB-UTUC	1	6.57534	0	49.4137	1	56.0219
01-059	MOLCARUTUC	414	GS1	9.7561	66-70	Male	No	Never	Renal Pelvis	T3	>=T2	High	Yes	UTUC-only	0	0.920548	1	1.01918	1	1.9726
01-060	MOLCARUTUC	414	GS1	4.52962	81-85	Female	Yes	Current	Ureter	T2	>=T2	High	Yes	UCB-UTUC	1		0	6.6411	1	64.2411
01-061	MOLCARUTUC	414	GS5	0.696864	71-75	Male	Yes	Current	Ureter	T2	>=T2	High	No	UTUC-only	0	82.5863	0	69.7315	1	86.2685
01-062	MOLCARUTUC	414	GS5	8.36237	81-85	Male	Yes	Current	Ureter	T2	>=T2	Low	No	UTUC-only	0		0		1	0.164384
01-063	MOLCARUTUC	414	GS3	6.62021	51-55	Male	Yes	Current	Ureter	T1	<T2	Low	Yes	UCB-UTUC	1	16.9973	1	43.8247	1	44.5151
01-064	MOLCARUTUC	414	GS1	3.83275	76-80	Female	No	Never	Ureter	Ta	<T2	Low	No	UTUC-only	0	93.863	0	93.4685	0	93.863
01-065	MOLCARUTUC	414	GS1	35.1916	61-65	Male	Yes	Current	Ureter	T1	<T2	Low	No	UTUC-IVR	1	22.4219	1	88.3068	0	91.5616
01-066	MOLCARUTUC	414	GS3	4.18118	81-85	Male	No	Never	Renal Pelvis	T4	>=T2	High	No	UTUC-only	0	2.66301	0	2.66301	1	3.8137
01-067	MOLCARUTUC	414	GS1	2.43902	36-40	Male	No	Never	Renal Pelvis	T1	<T2	Low	No	UTUC-only	0	83.3425	0	83.3425	0	83.3425
01-068	MOLCARUTUC	414	GS2	5.22648	71-75	Male	No	Never	Ureter	T2	>=T2	High	No	UTUC-only	0	79.5616	0	79.2986	0	79.5616
01-069	MOLCARUTUC	414	GS4	5.22648	76-80	Female	No	Never	Renal Pelvis	T1	<T2	Low	No	UTUC-IVR	1	13.5452	0	83.211	0	83.211
01-070	MOLCARUTUC	414	GS5	3.48432	71-75	Female	No	Never	Renal Pelvis	T3	>=T2	High	No	UTUC-only	0	71.6055	0	71.6055	0	71.6055
01-071	MOLCARUTUC	414	GS5	0	81-85	Male	Yes	Current	Ureter	T3	>=T2	High	Yes	UCB-UTUC	1	16.6356	0	69.074	0	69.4685
01-072	MOLCARUTUC	414	GS2	2.09059	76-80	Male	Yes	Current	Ureter	T3	>=T2	High	No	UTUC-only	0	25.3808	1	17.7534	1	25.7096
01-074	MOLCARUTUC	414	GS1	13.2404	66-70	Male	Yes	Current	Ureter	T2	>=T2	Low	Yes	UCB-UTUC	1		0	53.2603	0	74.4658
01-076	MOLCARUTUC	414	GS3	5.92334	76-80	Male	Yes	Current	Ureter	T2	>=T2	High	Yes	UCB-UTUC	1		0		1	16.274
01-077	MOLCARUTUC	414	GS1	5.57491	61-65	Male	No	Never	Renal Pelvis	T2	>=T2	High	No	UTUC-IVR	1		0	15.6493	1	112.636
01-079	MOLCARUTUC	414	GS3	2.78746	66-70	Male	Yes	Current	Renal Pelvis	T1	<T2	High	No	UTUC-IVR	1		0	92.8767	1	104.055
01-081	MOLCARUTUC	414	GS3	12.1951	76-80	Male	Yes	Current	Ureter	T1	<T2	High	Yes	UCB-UTUC	1	69.3699	0	69.1068	1	86.4329
01-082	MOLCARUTUC	414	GS5	2.43902	81-85	Male	Yes	Current	Renal Pelvis	T3	>=T2	High	No	UTUC-only	0		1	2.46575	1	3.12329
01-083	MOLCARUTUC	414	GS3	14.2857	66-70	Male	Yes	Current	Ureter	T2	>=T2	Low	No	UTUC-only	0	79.4959	0	79.4959	1	98.5315
01-084	MOLCARUTUC	414	GS2	4.52962	51-55	Male	Yes	Current	Ureter	T2	>=T2	High	No	UTUC-IVR	1	37.7096	0	138.575	0	138.575
01-086	MOLCARUTUC	414	GS1	9.05923	76-80	Male	Yes	Current	Renal Pelvis	Ta	<T2	High	Yes	UCB-UTUC	1		0	105.929	1	142.586
01-087	MOLCARUTUC	414	GS3	6.27178	81-85	Male	Yes	Current	Ureter	Ta	<T2	High	No	UTUC-IVR	1	5.12877	0	16.5041	1	28.9644
01-088	MOLCARUTUC	414	GS4	12.5436	66-70	Male	Yes	Current	Renal Pelvis	T1	<T2	High	Yes	UCB-UTUC	1		1	33.8959	1	41.9507
01-090	MOLCARUTUC	414	GS3	8.7108	71-75	Male	Yes	Current	Ureter	T1	<T2	Low	Yes	UCB-UTUC	0		0		1	0.460274
01-091	MOLCARUTUC	414	GS3	19.1638	76-80	Male	No	Never	Ureter	Ta	<T2	High	Yes	UCB-UTUC	0	79.989	0	60.3288	0	79.989
01-093	MOLCARUTUC	414	GS3	3.83275	81-85	Female	No	Never	Renal Pelvis	T3	>=T2	High	No	UTUC-IVR	1	13.4795	0	75.4521	0	79.4301
01-094	MOLCARUTUC	414	GS1	5.57491	71-75	Male	Yes	Current	Renal Pelvis	T3	>=T2	High	Yes	UCB-UTUC	1		0	94.0274	0	112.603
01-098	MOLCARUTUC	414	GS1	6.27178	66-70	Male	Yes	Former	Ureter	T1	<T2	Low	Yes	UCB-UTUC	1	48.6247	0	77.8521	1	85.4137
01-099	MOLCARUTUC	414	GS4	4.52962	61-65	Male	Yes	Current	Renal Pelvis	T1	<T2	Low	Yes	UCB-UTUC	1		0	90.3452	0	91.989
01-101	MOLCARUTUC	414	GS5	4.18118	71-75	Male	Yes	Current	Renal Pelvis	T1	<T2	Low	Yes	UCB-UTUC	1	10.7836	0	23.6055	1	24.7562
01-102	MOLCARUTUC	414	GS2	5.92334	51-55	Male	Yes	Current	Ureter	T1	<T2	High	No	UTUC-only	0	82.4548	0	80.1205	0	82.4548
01-103	MOLCARUTUC	414	GS5	4.87805	51-55	Female	No	Never	Renal Pelvis	T4	>=T2	High	No	UTUC-IVR	1		1	7.59452	1	9.13973
01-105	MOLCARUTUC	414	GS2	0.696864	66-70	Male	Yes	Current	Ureter	T3	>=T2	High	No	UTUC-only	0	77.1288	1	1.4137	0	77.1288
01-106	MOLCARUTUC	414	GS5	1.39373	81-85	Male	No	Never	Renal Pelvis	T3	>=T2	High	No	UTUC-only	0	57.6329	1	15.8795	1	62.5973
01-107	MOLCARUTUC	414	GS1	11.1498	76-80	Male	Yes	Former	Renal Pelvis	T1	<T2	High	Yes	UCB-UTUC	0	80.8767	0	65.6219	1	88.7671
01-108	MOLCARUTUC	414	GS4	1.74216	76-80	Female			Renal Pelvis	T3	>=T2		No	UTUC-only	0	121.118	1	12.3945	1	14.5644
01-109	MOLCARUTUC	414	GS3	25.4355	61-65	Male	Yes	Current	Ureter	Tis	<T2	High	Yes	UCB-UTUC	1		0	53.7863	1	54.4438
01-110	MOLCARUTUC	414	GS4	3.13589	66-70	Male	Yes	Current	Ureter	Ta	<T2	Low	Yes	UCB-UTUC	0	32.0877	0	32.0877	1	44.3507
01-111	MOLCARUTUC	414	GS4	13.9373	46-50	Male	Yes	Current	Renal Pelvis	T1	<T2	Low	Yes	UCB-UTUC	1		1	78.7068	1	104.449
01-114	MOLCARUTUC	414	GS4	32.7526	66-70	Male	Yes	Current	Renal Pelvis	T1	<T2	Low	No	UTUC-IVR	1		0	1.21644	1	1.4137
01-115	MOLCARUTUC	414	GS3	4.87805	76-80	Male	Yes	Current	Ureter	T2	>=T2	High	No	UTUC-only	0	2.36712	1	2.30137	1	2.8274
01-116	MOLCARUTUC	414	GS4	0.696864	71-75	Male	Yes	Current	Renal Pelvis	T2	>=T2	High	Yes	UCB-UTUC	1		0	26.2356	1	78.8712
01-118	MOLCARUTUC	414	GS3	2.78746	76-80	Male	Yes	Current	Ureter	T1	<T2	Low	Yes	UCB-UTUC	1		1	64.1096	1	65.063
01-119	MOLCARUTUC	414	GS5	1.0453	71-75	Male	Yes	Current	Ureter	T3	>=T2	High	Yes	UCB-UTUC	1	2.99178	1	0.19726	0	54.7726
01-120	MOLCARUTUC	414	GS1	8.36237	71-75	Female	No	Never	Ureter	T1	<T2	Low	No	UTUC-IVR	1	7.59452	0	42.8384	0	51.0575
01-121	MOLCARUTUC	414	GS4	2.78746	66-70	Male	Yes	Current	Multifocal	T1	<T2	High	Yes	UCB-UTUC	1	21.4027	0	1.70959	1	2.43288
01-122	MOLCARUTUC	414	GS1	4.87805	76-80	Female	No	Never	Multifocal	T1	<T2	Low	No	UTUC-IVR	1		0		1
01-123	MOLCARUTUC	414	GS4	24.7387	71-75	Male	Yes	Current	Renal Pelvis	Ta	<T2	Low	No	UTUC-IVR	1		0		0	9.10685
01-125	MOLCARUTUC	414	GS1	4.52962	76-80	Male	No	Never	Renal Pelvis	T1	<T2	Low	Yes	UCB-UTUC	1	18.5096	0	29.2932	0	47.9671
01-126	MOLCARUTUC	414	GS2	4.52962	71-75	Female	Yes	Former	Ureter	T1	<T2		No	UTUC-IVR	1	18.4767	0	64.7014	0	64.7014
03-014	MOLCARUTUC	414	GS3	5.92334	61-65	Male	Yes	Current	Multifocal	T1	<T2	High	Yes	UCB-UTUC	1		0	56.0219	0	70.8493
03-015	MOLCARUTUC	414	GS2	3.13589	56-60	Male	Yes	Former	Ureter	T2	>=T2	High	Yes	UCB-UTUC	1		0	122.795	0	122.795
03-016	MOLCARUTUC	414	GS4	2.43902	56-60	Female	No	Never	Ureter	T2	>=T2	High	Yes	UCB-UTUC	1		0	90.5425	0	90.5425
03-017	MOLCARUTUC	414	GS5	2.78746	46-50	Female	Yes	Current	Multifocal	T1	<T2	High	Yes	UCB-UTUC	1	7.36438	0	93.6	0	93.6
03-018	MOLCARUTUC	414	GS5	1.39373	46-50	Male	Yes	Current	Multifocal	T1	<T2	High	Yes	UCB-UTUC	1	7.69315	0	14.4658	0	36.2959
03-019	MOLCARUTUC	414	GS1	7.66551	76-80	Female	No	Never	Multifocal	T2	>=T2	High	Yes	UCB-UTUC	1		1	6.90411	1	16.6685
03-020	MOLCARUTUC	414	GS5	3.83275	66-70	Male	Yes	Former	Ureter	Tis	<T2	High	Yes	UCB-UTUC	1		0	45.7973	0	45.7973
03-021	MOLCARUTUC	414	GS4	3.13589	51-55	Male	Yes	Former	Renal Pelvis	T3	>=T2	High	Yes	UCB-UTUC	1	48	0	66.6411	0	73.3151
03-022	MOLCARUTUC	414	GS4	2.78746	51-55	Male	Yes	Former	Renal Pelvis	T3	>=T2	High	Yes	UCB-UTUC	1	24.5589	0	87.6493	0	91.2329
03-023	MOLCARUTUC	414	GS4	4.52962	71-75	Male	Yes	Former	Renal Pelvis	T2	>=T2	High	Yes	UCB-UTUC	1	11.0466	0	5.03014	0	63.5836
03-025	MOLCARUTUC	414	GS5	2.09059	36-40	Male	Yes	Former	Renal Pelvis	T4	>=T2	High	Yes	UCB-UTUC	1		1	3.28767	1	61.1178
03-026	MOLCARUTUC	414	GS3	3.48432	71-75	Female	Yes	Former	Multifocal	T1	<T2	High	Yes	UCB-UTUC	1		0	45.7644	0	67.4301
03-027	MOLCARUTUC	414	GS3	5.92334	76-80	Female	No	Never	Renal Pelvis	T1	<T2	High	Yes	UCB-UTUC	1		0	13.5452	0	28.1096
03-028	MOLCARUTUC	414	GS3	5.57491	56-60	Female	Yes	Current	Renal Pelvis	T1	<T2	High	Yes	UCB-UTUC	1		0	85.6767	0	93.4685
03-029	MOLCARUTUC	414	GS1	26.1324	71-75	Male	Yes	Former	Multifocal	T1	<T2	Low	Yes	UCB-UTUC	1		0		1	0.591781
03-030	MOLCARUTUC	414	GS4	1.39373	81-85	Male	Yes	Former	Renal Pelvis	T1	<T2	High	Yes	UCB-UTUC	1		0		0	46.5205
03-031	MOLCARUTUC	414	GS3	1.39373	61-65	Male	Yes	Current	Multifocal	T1	<T2	High	Yes	UCB-UTUC	1		0	52.8658	0	52.8658
03-032	MOLCARUTUC	414	GS5	2.09059	86-90	Male	Yes	Former	Ureter	T3	>=T2	High	Yes	UCB-UTUC	1		1	3.61644	1	8.31781
03-033	MOLCARUTUC	414	GS5	6.27178	86-90	Male	No	Never	Renal Pelvis	T1	<T2	High	Yes	UCB-UTUC	1		1		1	15.9452
02-002	MOLCARUTUC	414	GS5	3.83275	81-85	Female			Ureter	T1	<T2	High							0	6
02-003	MOLCARUTUC	414	GS4	3.48432	66-70	Male			Renal Pelvis	T2	>=T2	Low							0
02-004	MOLCARUTUC	414	GS3	18.1185	-4-0	Female			Renal Pelvis	T2	>=T2	High
02-005	MOLCARUTUC	414	GS3	12.1951	86-90	Male			Renal Pelvis	T1	<T2	Low							0
02-006	MOLCARUTUC	414	GS2	5.57491	66-70	Male			Renal Pelvis	T3	>=T2	High							1	16
02-007	MOLCARUTUC	414	GS5	3.13589	56-60	Female			Ureter	Ta	<T2	Low							1	159
02-008	MOLCARUTUC	414	GS4	9.7561	36-40	Male			Renal Pelvis	T2	>=T2	High							0	93
02-009	MOLCARUTUC	414	GS2	33.7979	66-70	Male			Multifocal	T1	<T2	Low							0	74
02-010	MOLCARUTUC	414	GS5	1.0453	66-70	Female			Renal Pelvis	T3	>=T2	High							0	81
02-011	MOLCARUTUC	414	GS1	31.0105	66-70	Male			Renal Pelvis	Ta	<T2	Low							0	95
02-012	MOLCARUTUC	414	GS4	2.78746	76-80	Male			Renal Pelvis	T1	<T2	High							0
02-013	MOLCARUTUC	414	GS5	5.57491	71-75	Male			Ureter	T3	>=T2	High							0	3
02-014	MOLCARUTUC	414	GS1	5.22648	46-50	Male			Renal Pelvis	T1	<T2	High							0	23
02-015	MOLCARUTUC	414	GS5	1.0453	81-85	Female			Ureter	Ta	<T2	High							0	69
02-016	MOLCARUTUC	414	GS2	39.0244	56-60	Male			Ureter	T3	>=T2	High							1	19
02-017	MOLCARUTUC	414	GS3	6.27178	76-80	Female			Multifocal	T3	>=T2	High							0	39
02-018	MOLCARUTUC	414	GS5	3.83275	61-65	Male			Renal Pelvis	T3	>=T2	High							0	61
02-019	MOLCARUTUC	414	GS2	5.92334	46-50	Male			Renal Pelvis	T3	>=T2	High							0	3
02-020	MOLCARUTUC	414	GS1	31.0105	56-60	Male			Multifocal	Ta	<T2	Low							0	24
02-021	MOLCARUTUC	414	GS4	2.43902	66-70	Female			Multifocal	T3	>=T2	High							0	78
02-022	MOLCARUTUC	414	GS1	5.57491	81-85	Female			Renal Pelvis	T3	>=T2	High							1	7
02-023	MOLCARUTUC	414	GS2	1.74216	46-50	Female			Renal Pelvis	T4	>=T2	High							0	7
02-024	MOLCARUTUC	414	GS5	4.18118	61-65	Male			Renal Pelvis	T1	<T2	Low							0	33
02-025	MOLCARUTUC	414	GS4	24.3902	81-85	Male			Renal Pelvis	T1	<T2	Low							0	89
02-026	MOLCARUTUC	414	GS5	2.43902	71-75	Female			Renal Pelvis	T4	>=T2	High							0	92
02-027	MOLCARUTUC	414	GS2	4.52962	61-65	Male			Ureter	T3	>=T2	High							0
02-028	MOLCARUTUC	414	GS4	4.52962	-4-0	Male			Renal Pelvis	T2	>=T2	High
02-029	MOLCARUTUC	414	GS1	8.7108	61-65	Female			Renal Pelvis	T3	>=T2	High							0	12
02-030	MOLCARUTUC	414	GS3	5.57491	86-90	Male			Ureter	T1	<T2	Low							1
02-031	MOLCARUTUC	414	GS1	6.27178	76-80	Female			Ureter	Ta	<T2	Low							0
02-032	MOLCARUTUC	414	GS1	13.2404	76-80	Male			Ureter	T3	>=T2	High							0	16
02-033	MOLCARUTUC	414	GS1	12.1951	66-70	Male			Ureter	T2	>=T2	High							0
02-035	MOLCARUTUC	414	GS2	4.87805	66-70	Female			Multifocal			High							1	4
02-036	MOLCARUTUC	414	GS2	10.1045	71-75	Male			Renal Pelvis	T4	>=T2	High							1	38
02-038	MOLCARUTUC	414	GS3	1.74216	81-85	Male			Ureter	Ta	<T2	Low							0	12
02-041	MOLCARUTUC	414	GS2	2.78746	56-60	Male			Ureter	T3	>=T2	High							1	39
02-043	MOLCARUTUC	414	GS2	4.18118	71-75	Female			Ureter	T2	>=T2	High							1	20
02-044	MOLCARUTUC	414	GS5	3.13589	71-75	Male			Renal Pelvis	T4	>=T2	High							0	53
02-045	MOLCARUTUC	414	GS5	5.22648	66-70	Male			Renal Pelvis	T1	<T2	High							0
02-046	MOLCARUTUC	414	GS5	1.0453	71-75	Male			Ureter	T3	>=T2	High							0	43
02-047	MOLCARUTUC	414	GS1	1.0453	71-75	Male			Ureter	T2	>=T2	High							0
02-048	MOLCARUTUC	414	GS1	6.62021	56-60	Male			Ureter	Ta	<T2	Low							0	18
02-049	MOLCARUTUC	414	GS1	3.13589	71-75	Female			Renal Pelvis	T3	>=T2	High							0	31
02-050	MOLCARUTUC	414	GS1	3.83275	51-55	Male			Ureter	Ta	<T2	Low							1	163
02-051	MOLCARUTUC	414	GS4	1.39373	56-60	Male			Renal Pelvis	T3	>=T2	Low							0	16
02-052	MOLCARUTUC	414	GS1	17.77	71-75	Male			Renal Pelvis	T3	>=T2	High							0	10
02-053	MOLCARUTUC	414	GS2	3.48432	71-75	Male			Ureter	T2	>=T2	High							1	7
02-055	MOLCARUTUC	414	GS1	8.01394	81-85	Male			Renal Pelvis	T1	<T2	High							0	21
02-056	MOLCARUTUC	414	GS2	2.09059	71-75	Female			Renal Pelvis	Ta	<T2	High							0
02-057	MOLCARUTUC	414	GS4	2.78746	86-90	Male			Renal Pelvis	Ta	<T2	Low							0	11
02-058	MOLCARUTUC	414	GS2	4.18118	71-75	Female			Renal Pelvis	T3	>=T2	High							0	18
02-059	MOLCARUTUC	414	GS3	6.96864	61-65	Female			Renal Pelvis	Ta	<T2	Low							0	23
02-060	MOLCARUTUC	414	GS2	4.52962	71-75	Male			Ureter	T3	>=T2	High							0	7
02-061	MOLCARUTUC	414	GS5	0.696864	81-85	Female			Renal Pelvis	T3	>=T2	High							1	18
02-062	MOLCARUTUC	414	GS2	9.05923	81-85	Male			Renal Pelvis	T3	>=T2	High							0	4
02-063	MOLCARUTUC	414	GS5	3.13589	81-85	Male			Renal Pelvis	T3	>=T2	High							0	5
02-064	MOLCARUTUC	414	GS2	2.43902	71-75	Male			Ureter	T3	>=T2	High							0	23
02-065	MOLCARUTUC	414	GS3	6.27178	76-80	Male			Renal Pelvis	T3	>=T2	High							0	8
02-066	MOLCARUTUC	414	GS5	2.43902	76-80	Female			Renal Pelvis	T3	>=T2	High							0	18
02-067	MOLCARUTUC	414	GS1	2.78746	71-75	Female			Renal Pelvis			High							0	9
02-069	MOLCARUTUC	414	GS1	3.83275	81-85	Male			Multifocal	T3	>=T2	High							0	5
02-073	MOLCARUTUC	414	GS5	10.8014	76-80	Female			Renal Pelvis	Ta	<T2	Low							0	2
02-077	MOLCARUTUC	414	GS5	3.48432	66-70	Male				T3	>=T2	High							1	85.874
02-078	MOLCARUTUC	414	GS1	12.1951	71-75	Male				T1	<T2	High							0	130.882
02-079	MOLCARUTUC	414	GS2	13.9373	66-70	Male				T2	>=T2	High							1	187.89
02-080	MOLCARUTUC	414	GS2	3.48432	66-70	Male				T2	>=T2	High							1	77.9507
02-081	MOLCARUTUC	414	GS1	8.36237	66-70	Male				T3	>=T2	High	No	UTUC-only	0				1	85.4466
02-082	MOLCARUTUC	414	GS5	6.27178	66-70	Female				T2	>=T2	High	No	UTUC-only	0				0	126.312
02-083	MOLCARUTUC	414	GS2	19.5122	56-60	Male				T1	<T2	High	No	UTUC-only	0				1	119.178
02-084	MOLCARUTUC	414	GS3	2.09059	41-45	Male				Ta	<T2	Low	No	UTUC-only	0				0	169.118
02-085	MOLCARUTUC	414	GS1	3.13589	81-85	Female				T4	>=T2	High	No	UTUC-only	0				1	0.29589
02-086	MOLCARUTUC	414	GS4	1.0453	71-75	Male				T3	>=T2	High	No	UTUC-only	0				1	8.81096
02-087	MOLCARUTUC	414	GS5	1.0453	66-70	Male				T3	>=T2	High	No	UTUC-only	0				1	39.6164
02-088	MOLCARUTUC	414	GS1	5.22648	61-65	Male				T3	>=T2	High	No	UTUC-only	0				1	43.989
02-089	MOLCARUTUC	414	GS2	53.6585	61-65	Female				T3	>=T2	High	No	UTUC-only	0				1	19.3973
02-090	MOLCARUTUC	414	GS5	4.18118	81-85	Male				T3	>=T2	High	No	UTUC-only	0				1	82.4219
02-091	MOLCARUTUC	414	GS3	7.31707	71-75	Male				T3	>=T2	High	No	UTUC-only	0				1	94.2575
02-092	MOLCARUTUC	414	GS4	9.7561	61-65	Male				T3	>=T2	Low	No	UTUC-only	0				0	115.923
02-093	MOLCARUTUC	414	GS4	8.7108	71-75	Female				T2	>=T2	Low	No	UTUC-only	0				1	108.362
02-094	MOLCARUTUC	414	GS5	1.0453	81-85	Male				T2	>=T2	High	No	UTUC-only	0				1	56.1205
02-095	MOLCARUTUC	414	GS4	5.92334	66-70	Male				Ta	<T2	Low	No	UTUC-only	0				0	141.995
02-096	MOLCARUTUC	414	GS1	4.18118	71-75	Male				T1	<T2	Low	No	UTUC-only	0				1	95.3096
02-099	MOLCARUTUC	414	GS5	3.13589	66-70	Male				T2	>=T2	High	No	UTUC-only	0				1	23.6712
02-100	MOLCARUTUC	414	GS5	3.48432	66-70	Male				T2	>=T2	High	No	UTUC-only	0				1	64.7671
02-101	MOLCARUTUC	414	GS2	21.6028	66-70	Male				T2	>=T2	High	No	UTUC-only	0				1	10.1918
02-105	MOLCARUTUC	414	GS5	3.13589	71-75	Male				T1	<T2	Low	No	UTUC-only	0				0	159.419
02-108	MOLCARUTUC	414	GS3	6.62021	76-80	Female				T3	>=T2	Low	No	UTUC-only	0				1	87.4521
02-113	MOLCARUTUC	414	GS5	1.39373	71-75	Female				T3	>=T2	High	No	UTUC-only	0				1	7.49589
02-115	MOLCARUTUC	414	GS1	18.4669	71-75	Male				T2	>=T2	High	No	UTUC-only	0				1	1.51233
02-116	MOLCARUTUC	414	GS3	8.01394	71-75	Female				T3	>=T2	High	No	UTUC-IVR	1				0	122.959
02-117	MOLCARUTUC	414	GS1	35.1916	66-70	Male				T3	>=T2	High	No	UTUC-only	0				0	121.644
02-118	MOLCARUTUC	414	GS5	5.22648	76-80	Male				T3	>=T2	High	No	UTUC-only	0				1	15.4849
02-119	MOLCARUTUC	414	GS4	1.0453	66-70	Male				T2	>=T2	High	No	UTUC-IVR	1				1	14.4
02-120	MOLCARUTUC	414	GS3	20.2091	81-85	Male				T3	>=T2	High	No	UTUC-only	0				1	10.9479
02-121	MOLCARUTUC	414	GS1	18.4669	71-75	Male				T2	>=T2	High	No	UTUC-only	0				1	13.5781
02-122	MOLCARUTUC	414	GS5	0	76-80	Male				T3	>=T2	High	No	UTUC-only	0				1	1.93973
02-123	MOLCARUTUC	414	GS5	2.43902	76-80	Male				T4	>=T2	High	No	UTUC-only	0				1	11.7699
02-124	MOLCARUTUC	414	GS1	4.18118	61-65	Male				Ta	<T2	Low	No	UTUC-only	0				1	22.6849
02-125	MOLCARUTUC	414	GS5	0	51-55	Female				T3	>=T2	High	No	UTUC-IVR	1				1	32.3507
02-126	MOLCARUTUC	414	GS4	18.8153	81-85	Female				T1	<T2	High	No	UTUC-only	0				1	12.6575
02-127	MOLCARUTUC	414	GS2	3.13589	76-80	Female				T4	>=T2	High	No	UTUC-only	0				1	4.2411
02-129	MOLCARUTUC	414	GS3	8.01394	66-70	Male				T4	>=T2	High	No	UTUC-only	0				1	5.2274
02-130	MOLCARUTUC	414	GS3	4.18118	71-75	Male				Ta	<T2	Low	No	UTUC-only	0				1	66.3781
02-131	MOLCARUTUC	414	GS5	3.48432	76-80	Male				T4	>=T2	High	No	UTUC-only	0				1	5.52329
02-132	MOLCARUTUC	414	GS1	10.8014	66-70	Male				Ta	<T2	Low	No	UTUC-IVR	1				0	76.8658
02-133	MOLCARUTUC	414	GS3	6.62021	56-60	Male				T1	<T2	Low	No	UTUC-only	0				0	80.7452
02-135	MOLCARUTUC	414	GS1	35.1916	71-75	Male				T3	>=T2	High	No	UTUC-IVR	1				0	31.6274
02-136	MOLCARUTUC	414	GS5	4.87805	71-75	Male				T4	>=T2	High	No	UTUC-only	0				1	66.2137
02-138	MOLCARUTUC	414	GS5	0.348432	76-80	Male				T3	>=T2	High	No	UTUC-IVR	1				1	24.1315
02-139	MOLCARUTUC	414	GS4	1.74216	76-80	Male				T4	>=T2	High	No	UTUC-only	0				1	6.57534
02-140	MOLCARUTUC	414	GS3	14.9826	66-70	Male				Ta	<T2	Low	No	UTUC-IVR	1				0	91.1342
02-141	MOLCARUTUC	414	GS1	9.05923	66-70	Female				T3	>=T2	High	No	UTUC-only	0				0	33.9945
02-142	MOLCARUTUC	414	GS2	15.6794	71-75	Male				T3	>=T2	High	No	UTUC-IVR	1				1	14.4986
02-143	MOLCARUTUC	414	GS4	4.52962	71-75	Male				T3	>=T2	High	No	UTUC-IVR	1				1	3.94521
02-144	MOLCARUTUC	414	GS5	2.43902	51-55	Male				T4	>=T2	High	No	UTUC-only	0				1	27.3205
02-145	MOLCARUTUC	414	GS5	2.09059	46-50	Female				T1	<T2	High	No	UTUC-only	0				0	1.54521
02-146	MOLCARUTUC	414	GS1	12.5436	86-90	Female				T1	<T2	High	No	UTUC-IVR	1				1	68.7781
02-149	MOLCARUTUC	414	GS3	5.57491	71-75	Male				Ta	<T2	Low	No	UTUC-IVR	1				0	75.189
02-150	MOLCARUTUC	414	GS3	2.43902	71-75	Male				T2	>=T2	Low	No	UTUC-only	0				0	0.657534
02-151	MOLCARUTUC	414	GS3	5.57491	71-75	Male				T3	>=T2	High	No	UTUC-IVR	1				1	23.0795
02-152	MOLCARUTUC	414	GS1	4.87805	61-65	Male				T1	<T2	High	No	UTUC-only	0				0	25.8411
02-153	MOLCARUTUC	414	GS4	1.39373	71-75	Male				T3	>=T2	High	No	UTUC-only	0				0	3.41918
02-155	MOLCARUTUC	414	GS2	6.96864	76-80	Female				T2	>=T2	High	No	UTUC-IVR	1				1	11.3096
02-156	MOLCARUTUC	414	GS1	1.74216	76-80	Female				Ta	<T2	Low	No	UTUC-only	0				0	45.9616
02-158	MOLCARUTUC	414	GS5	3.83275	71-75	Male				T3	>=T2	High	No	UTUC-only	0				0	0.591781
02-160	MOLCARUTUC	414	GS4	5.22648	61-65	Male				T3	>=T2	High	No	UTUC-only	0				1	13.7425
02-161	MOLCARUTUC	414	GS4	1.39373	76-80	Female				T4	>=T2	High	No	UTUC-only	0				1	2.66301
02-162	MOLCARUTUC	414	GS2	5.92334	66-70	Male				T3	>=T2	High	No	UTUC-only	0				1	3.41918
02-163	MOLCARUTUC	414	GS5	6.27178	61-65	Female				T1	<T2	High	No	UTUC-only	0				1	39.1233
02-165	MOLCARUTUC	414	GS4	2.43902	76-80	Male				T1	<T2	High	No	UTUC-only	0				0	0.526027
02-166	MOLCARUTUC	414	GS5	3.83275	71-75	Male				T3	>=T2	High	No	UTUC-only	0				0	2.03836
02-168	MOLCARUTUC	414	GS3	4.18118	66-70	Female				Ta	<T2	Low	No	UTUC-only	0				1	41.1616
02-169	MOLCARUTUC	414	GS3	11.4983	66-70	Male				T1	<T2	High	No	UTUC-only	0				0	48.3945
02-170	MOLCARUTUC	414	GS5	3.48432	46-50	Male				T3	>=T2	High	No	UTUC-only	0				1	7.39726
02-171	MOLCARUTUC	414	GS5	3.13589	81-85	Male				T3	>=T2	High	No	UTUC-IVR	1				1	11.5068
02-173	MOLCARUTUC	414	GS3	9.7561	86-90	Female				T4	>=T2	High	No	UTUC-only	0				1	2.4
02-174	MOLCARUTUC	414	GS4	4.87805	66-70	Female				T3	>=T2	High	No	UTUC-only	0				1	19.4301
02-175	MOLCARUTUC	414	GS4	3.48432	86-90	Female				T4	>=T2	High	No	UTUC-IVR	1				1	13.9726
02-176	MOLCARUTUC	414	GS3	8.7108	86-90	Female				Ta	<T2	Low	No	UTUC-only	0				0	0.0328767
02-177	MOLCARUTUC	414	GS3	4.18118	76-80	Male				Ta	<T2	Low	No	UTUC-only	0				0	46.7178
02-178	MOLCARUTUC	414	GS4	3.13589	81-85	Male				T3	>=T2	High	No	UTUC-only	0				1	16.1096
02-179	MOLCARUTUC	414	GS3	4.52962	71-75	Female				Ta	<T2	Low	No	UTUC-IVR	1				0	28.8986
02-181	MOLCARUTUC	414	GS2	6.62021	76-80	Male				T3	>=T2	High	No	UTUC-only	0				1	12.4274
02-182	MOLCARUTUC	414	GS5	1.0453	76-80	Female				T1	<T2	High	No	UTUC-IVR	1				0	36
02-183	MOLCARUTUC	414	GS5	4.18118	66-70	Male				T3	>=T2	High	No	UTUC-only	0				1	12.9205
02-184	MOLCARUTUC	414	GS1	5.92334	76-80	Female				T3	>=T2	High	No	UTUC-only	0				1	3.51781
02-185	MOLCARUTUC	414	GS5	0.696864	81-85	Male				T3	>=T2	High	No	UTUC-only	0				1	2.23562
02-186	MOLCARUTUC	414	GS2	25.784	46-50	Female				Ta	<T2	Low	No	UTUC-only	0				0	0.854795
02-187	MOLCARUTUC	414	GS2	1.0453	76-80	Female				T3	>=T2	High	No	UTUC-only	0				0
02-188	MOLCARUTUC	414	GS2	2.43902	76-80	Female				T4	>=T2	High	No	UTUC-only	0				1	2.89315
02-189	MOLCARUTUC	414	GS5	3.13589	81-85	Male				T3	>=T2	High	No	UTUC-only	0				0	17.8192
02-190	MOLCARUTUC	414	GS5	3.13589	76-80	Male				T3	>=T2	High	No	UTUC-only	0				0	5.52329
02-191	MOLCARUTUC	414	GS5	6.96864	71-75	Male				T2	>=T2	High	No	UTUC-IVR	1				1	3.61644
02-193	MOLCARUTUC	414	GS5	2.43902	56-60	Female				Ta	<T2	High	No	UTUC-only	0				0	30.5425
02-194	MOLCARUTUC	414	GS2	3.83275	71-75	Male				T3	>=T2	High	No	UTUC-IVR	1				1	3.02466
02-195	MOLCARUTUC	414	GS5	0.696864	71-75	Male				T4	>=T2	High	No	UTUC-only	0				1	12
02-196	MOLCARUTUC	414	GS4	5.22648	71-75	Male				T1	<T2	Low	No	UTUC-only	0				0	25.8082
02-198	MOLCARUTUC	414	GS1	4.87805	76-80	Male				T3	>=T2	High	No	UTUC-only	0				0	14.2685
02-199	MOLCARUTUC	414	GS1	6.62021	66-70	Male				T3	>=T2	High	No	UTUC-IVR	1				0	80.0219
02-200	MOLCARUTUC	414	GS5	2.78746	46-50	Male				Ta	<T2	High	No	UTUC-only	0				0	64.1753
02-201	MOLCARUTUC	414	GS1	4.18118	86-90	Male				Ta	<T2	Low	No	UTUC-IVR	1				0	64.7671
DS-bla-021	MSK 2015	83	GS5	4.43662	81-85	Female	No	Never	Renal Pelvis	T3	>=T2	High	No	UTUC-only	0	48.4	1	4.6	1	74.3
DS-bla-026	MSK 2015	83	GS2	52.1303	81-85	Male	Yes	Former	Renal Pelvis	T3	>=T2	High	No	UTUC-only	0	22.1	1	7	0	30.03
DS-bla-027	MSK 2015	83	GS2	6.65493	71-75	Female	Yes	Current	Renal Pelvis	T3	>=T2	High	No	UTUC-IVR	1	8.5	1	10.1	1	12.46
DS-bla-028	MSK 2015	83	GS1	7.76409	71-75	Male	Yes	Former	Renal Pelvis	T3	>=T2	High	No	UTUC-IVR	1	4	1	9.6	1	49.41
DS-bla-032	MSK 2015	83	GS1	12.2007	76-80	Male	Yes	Former	Renal Pelvis	T3	>=T2	High	Yes	UCB-UTUC	0	29.7	1	28.2	0	29.67
DS-bla-033	MSK 2015	83	GS5	6.65493	71-75	Male	Yes	Former	Renal Pelvis	Ta	<T2	High	No	UTUC-only	0	38.7	0	38.7	0	38.69
DS-bla-035	MSK 2015	83	GS2	4.43662	81-85	Male	Yes	Former	Renal Pelvis	T3	>=T2	High	No	UTUC-only	0	12.6	1	3.1	0	22.69
DS-uttcc-001-P	MSK 2015	83	GS5	5.54578	46-50	Male	No	Never	Renal Pelvis	Ta	<T2	High	No	UTUC-only	0	206.9	0	206.9	0	206.89
DS-uttcc-002-P	MSK 2015	83	GS5	2.21831	46-50	Female	Yes	Current	Renal Pelvis	Ta	<T2	High	No	UTUC-IVR	1	21.8	0	160.6	0	160.59
DS-uttcc-003-P	MSK 2015	83	GS5	6.65493	56-60	Female	Yes	Former	Renal Pelvis	T1	<T2	High	No	UTUC-IVR	1	5.8	1	56.6	0	148.89
DS-uttcc-004-P	MSK 2015	83	GS1	14.419	66-70	Male	No	Never	Renal Pelvis	T1	<T2	Low	No	UTUC-IVR	1	28.1	0	135.6	0	135.57
DS-uttcc-005-P	MSK 2015	83	GS4	11.0916	66-70	Male	Yes	Former	Renal Pelvis	Ta	<T2	High	No	UTUC-only	0	141	0	141	0	143.67
DS-uttcc-006-P	MSK 2015	83	GS1	7.76409	86-90	Female	Yes	Former	Renal Pelvis	Ta	<T2	High	No	UTUC-IVR	1	19.1	0	128.8	0	128.79
DS-uttcc-007-P	MSK 2015	83	GS4	12.2007	71-75	Female	No	Never	Renal Pelvis	T1	<T2	Low	No	UTUC-only	0	19	0	19.4	0	19.38
DS-uttcc-008-P	MSK 2015	83	GS5	5.54578	51-55	Male	Yes	Current	Renal Pelvis	T1	<T2	High	No	UTUC-IVR	1	4.7	0	97	0	97.05
DS-uttcc-009-P	MSK 2015	83	GS5	2.21831	71-75	Male	Yes	Current	Renal Pelvis	T1	<T2	High	No	UTUC-only	0	0.8	0	0.8	0	0.82
DS-uttcc-010-P	MSK 2015	83	GS5	5.54578	41-45	Female	No	Never	Renal Pelvis	T3	>=T2	High	No	UTUC-only	0	6.2	1	6.2	0	27.67
DS-uttcc-011-P	MSK 2015	83	GS2	4.43662	36-40	Male	Yes	Former	Renal Pelvis	T3	>=T2	High	No	UTUC-only	0	9.1	1	11.7	1	13.9
DS-uttcc-012-P	MSK 2015	83	GS2	11.0916	66-70	Female	Yes	Former	Renal Pelvis	T2	>=T2	High	No	UTUC-IVR	1	8.7	0	109	0	109.05
DS-uttcc-013-P	MSK 2015	83	GS1	2.21831	76-80	Female	No	Never	Renal Pelvis	T2	>=T2	High	No	UTUC-only	0	34.3	1	28.7	1	60.72
DS-uttcc-014-P	MSK 2015	83	GS4	7.76409	61-65	Male	Yes	Former	Renal Pelvis	T3	>=T2	High	No	UTUC-IVR	1	3.9	1	6.7	1	46.95
DS-uttcc-015-P	MSK 2015	83	GS4	5.54578	71-75	Male	Yes	Former	Renal Pelvis	Tis	<T2	High	No	UTUC-IVR	1	8.6	0	79.3	0	79.34
DS-uttcc-016-P	MSK 2015	83	GS5	4.43662	56-60	Female	No	Never	Renal Pelvis	T3	>=T2	High	No	UTUC-IVR	1	13.1	0	78.9	0	78.85
DS-uttcc-017-P	MSK 2015	83	GS4	2.21831	46-50	Male	No	Never	Renal Pelvis	T2	>=T2	High	No	UTUC-only	0	35.8	0	35.8	0	35.77
DS-uttcc-018-P	MSK 2015	83	GS1	3.32747	76-80	Female	No	Never	Renal Pelvis	T1	<T2	High	No	UTUC-IVR	1	3.7	1	15.5	0	51.51
DS-uttcc-019-P	MSK 2015	83	GS5	3.32747	51-55	Female	Yes	Never	Renal Pelvis	T4	>=T2	High	No	UTUC-only	0	4	1	0.5	1	7.64
DS-uttcc-020-P	MSK 2015	83	GS1	6.65493	71-75	Male	Yes	Former	Renal Pelvis	Ta	<T2	High	No	UTUC-IVR	1	31.5	0	53.4	0	53.41
DS-uttcc-021-P	MSK 2015	83	GS1	5.54578	76-80	Male	Yes	Former	Renal Pelvis	T4	>=T2	High	Yes	UCB-UTUC	0	3.1	1	3.1	1	8.16
DS-uttcc-022-P	MSK 2015	83	GS4	2.21831	66-70	Female	Yes	Former	Renal Pelvis	T2	>=T2	High	No	UTUC-IVR	1	3.5	0	33	0	33.05
DS-uttcc-023-P	MSK 2015	83	GS1	17.7465	76-80	Male	Yes	Former	Renal Pelvis	T4	>=T2	High	Yes	UCB-UTUC	0	15.8	0	15.8	0	15.77
DS-uttcc-024-P	MSK 2015	83	GS1	8.87324	81-85	Male	Yes	Former	Renal Pelvis	T3	>=T2	High	No	UTUC-IVR	1	3	0	7.3	0	7.31
DS-uttcc-025-P	MSK 2015	83	GS2	19.9648	61-65	Male	Yes	Former	Ureter	Ta	<T2	Low	No	UTUC-only	0	138.8	0	138.8	0	143.44
DS-uttcc-026-P	MSK 2015	83	GS2	8.87324	76-80	Female	Yes	Current	Renal Pelvis	Ta	<T2	Low	No	UTUC-only	0	10.3	0	10.3	0	10.3
DS-uttcc-027-P	MSK 2015	83	GS5	1.10916	66-70	Male	Yes	Former	Renal Pelvis	Ta	<T2	High	No	UTUC-IVR	1	15.9	0	135.4	0	135.38
DS-uttcc-028-P	MSK 2015	83	GS5	0	71-75	Male	Yes	Former	Renal Pelvis	T2	>=T2	High	No	UTUC-only	0	23.3	0	23.3	0	23.34
DS-uttcc-029-P	MSK 2015	83	GS4	7.76409	61-65	Male	Yes	Former	Renal Pelvis	T4	>=T2	High	Yes	UCB-UTUC	1	7.1	1	8	1	35.8
DS-uttcc-030-P	MSK 2015	83	GS1	5.54578	66-70	Male	Yes	Former	Renal Pelvis	T1	<T2	Low	Yes	UCB-UTUC	1	32.3	0	114.1	0	119.31
DS-uttcc-031-P	MSK 2015	83	GS3	13.3099	86-90	Male	Yes	Former	Renal Pelvis	Ta	<T2	High	Yes	UCB-UTUC	0	28.4	0	28.4	1	60.43
DS-uttcc-032-P	MSK 2015	83	GS2	8.87324	66-70	Male	Yes	Former	Renal Pelvis	T1	<T2	High	Yes	UCB-UTUC	1	4.4	0	93.1	0	93.11
DS-uttcc-033-P	MSK 2015	83	GS1	11.0916	76-80	Female	Yes	Former	Renal Pelvis	T4	>=T2	High	Yes	UCB-UTUC	0	13.3	1	5.8	1	28.75
DS-uttcc-034-P	MSK 2015	83	GS1	5.54578	71-75	Male	Yes		Renal Pelvis	T3	>=T2	High	No	UTUC-only	0	41.3	1	25.9	1	42.69
DS-uttcc-035-P	MSK 2015	83	GS5	6.65493	56-60	Male	Yes	Former	Renal Pelvis	T1	<T2	High	No	UTUC-only	0	1.7	1	4	1	30.72
DS-uttcc-036-P	MSK 2015	83	GS5	5.54578	66-70	Male	Yes	Former	Renal Pelvis	T3	>=T2	High	Yes	UCB-UTUC	0	17.1	1	3	1	17.15
DS-uttcc-037-P	MSK 2015	83	GS5	6.65493	61-65	Male	Yes	Former	Renal Pelvis	T3	>=T2	High	Yes	UCB-UTUC	0	20.5	1	9.9	1	37.28
DS-uttcc-038-P	MSK 2015	83	GS4	3.32747	76-80	Male	Yes	Never	Renal Pelvis	Ta	<T2	High	Yes	UCB-UTUC	0	0.6	0	0.6	0	38.26
DS-uttcc-039-P	MSK 2015	83	GS4	1.10916	56-60	Male	Yes	Never	Renal Pelvis	Ta	<T2	Low	Yes	UCB-UTUC	1	10.3	0	52	0	51.97
DS-uttcc-040-P	MSK 2015	83	GS4	3.32747	66-70	Female	No	Never	Renal Pelvis	T1	<T2	High	No	UTUC-only	0	44.7	0	44.7	0	44.72
DS-uttcc-041-P	MSK 2015	83	GS1	34.3838	71-75	Male	Yes	Former	Renal Pelvis	T1	<T2	High	No	UTUC-IVR	1	4.1	0	6.2	0	6.16
DS-uttcc-042-P	MSK 2015	83	GS4	11.0916	66-70	Male	Yes	Former	Renal Pelvis	Ta	<T2	Low	No	UTUC-IVR	1	4.5	0	32	0	32.03
DS-uttcc-043-P	MSK 2015	83	GS5	3.32747	51-55	Male	Yes	Former	Renal Pelvis	T4	>=T2	High	Yes	UCB-UTUC	0	0.4	0	0.4	1	0.43
DS-uttcc-044-P	MSK 2015	83	GS1	5.54578	66-70	Female	Yes	Current	Renal Pelvis	Ta	<T2	Low	No	UTUC-IVR	1	2.5	0	29.8	0	29.77
DS-uttcc-045-P	MSK 2015	83	GS1	21.074	81-85	Male	Yes	Former	Renal Pelvis	T3	>=T2	High	Yes	UCB-UTUC	0	13	0	13	0	13.02
DS-uttcc-046-P	MSK 2015	83	GS1	12.2007	81-85	Male	Yes	Former	Renal Pelvis	T3	>=T2	High	Yes	UCB-UTUC	0	0.1	0	0.1	1	0.13
DS-uttcc-047-P	MSK 2015	83	GS4	5.54578	66-70	Female	Yes	Former	Renal Pelvis	T2	>=T2	High	Yes	UCB-UTUC	1	2.8	0	27.3	0	27.34
DS-uttcc-048-P	MSK 2015	83	GS4	4.43662	81-85	Female	Yes	Current	Renal Pelvis	Ta	<T2	Low	No	UTUC-only	0	17.2	0	17.2	0	17.25
DS-uttcc-049-P	MSK 2015	83	GS2	13.3099	56-60	Male	Yes	Former	Renal Pelvis	T1	<T2	High	No	UTUC-IVR	1	7.1	0	7.3	0	7.28
DS-uttcc-050-P	MSK 2015	83	GS2	5.54578	66-70	Male	Yes	Former	Renal Pelvis	T1	<T2	High	Yes	UCB-UTUC	0	17.2	0	17.2	0	17.18
DS-uttcc-051-P	MSK 2015	83	GS2	16.6373	61-65	Male	Yes	Former	Renal Pelvis	T3	>=T2	High	Yes	UCB-UTUC	0	32.9	1	10.9	1	51.54
DS-uttcc-052-P	MSK 2015	83	GS1	5.54578	71-75	Female	Yes	Current	Ureter	T2	>=T2	Low	No	UTUC-IVR	1	7.7	0	33	0	33.02
DS-uttcc-053-P	MSK 2015	83	GS5	3.32747	56-60	Male	Yes	Current	Ureter	T3	>=T2	High	Yes	UCB-UTUC	1	9.1	1	24.3	0	60.79
DS-uttcc-054-P	MSK 2015	83	GS4	5.54578	61-65	Male	Yes	Current	Ureter	Ta	<T2	High	No	UTUC-IVR	1	6.7	0	134.9	0	134.89
DS-uttcc-055-P	MSK 2015	83	GS2	4.43662	76-80	Female	No	Never	Ureter	T2	>=T2	High	No	UTUC-IVR	1	8.5	1	9.8	1	24.59
DS-uttcc-056-P	MSK 2015	83	GS4	6.65493	66-70	Male	Yes	Former	Ureter	Ta	<T2	Low	No	UTUC-IVR	1	72.3	0	92.3	0	92.33
DS-uttcc-057-P	MSK 2015	83	GS2	5.54578	71-75	Male	Yes	Former	Ureter	T3	>=T2	High	Yes	UCB-UTUC	1	10.4	1	40.6	1	53.61
DS-uttcc-058-P	MSK 2015	83	GS2	7.76409	71-75	Male	Yes	Former	Ureter	T1	<T2	High	No	UTUC-IVR	1	7.2	1	28	1	41.61
DS-uttcc-059-P	MSK 2015	83	GS2	5.54578	66-70	Female	Yes	Former	Ureter	T3	>=T2	High	No	UTUC-only	0	3.9	1	3.9	1	14
DS-uttcc-060-P	MSK 2015	83	GS1	468.064	56-60	Male	Yes	Former	Renal Pelvis	T3	>=T2	High	Yes	UCB-UTUC	1	4.3	1	5.2	1	29.31
DS-uttcc-061-P	MSK 2015	83	GS1	59.8944	61-65	Female	No	Never	Ureter	Ta	<T2	Low	Yes	UCB-UTUC	1	2.2	0	26.1	0	26.13
DS-uttcc-062-P	MSK 2015	83	GS5	3.32747	76-80	Male	No	Never	Renal Pelvis	T4	>=T2	High	No	UTUC-only	0	0	1	0	1	2.16
DS-uttcc-063-P	MSK 2015	83	GS5	7.76409	61-65	Female	Yes	Former	Renal Pelvis	T4	>=T2	High	No	UTUC-only	0	4.9	1	1.6	1	11.64
DS-uttcc-064-P	MSK 2015	83	GS1	9.9824	71-75	Male	No	Never	Renal Pelvis	T3	>=T2	High	No	UTUC-only	0	9	1	0.6	0	8.98
DS-uttcc-069-P	MSK 2015	83	GS4	22.1831	56-60	Female	Yes	Current	Renal Pelvis	Ta	<T2	Low			1	12.8	0	15.7	0
DS-uttcc-070-P	MSK 2015	83	GS4	8.87324	66-70	Male	Yes	Current	Renal Pelvis	Ta	<T2	Low			0	4.4	0	4.4	0
DS-uttcc-071-P	MSK 2015	83	GS4	8.87324	51-55	Male	No	Never	Ureter	Ta	<T2	Low			1	28.9	0	80.8	0
DS-uttcc-072-P	MSK 2015	83	GS5	2.21831	41-45	Male	No	Never	Renal Pelvis	Ta	<T2	Low			1	17.1	0	51.2	0
DS-uttcc-073-P	MSK 2015	83	GS4	13.3099	66-70	Female	Yes	Former	Ureter	Ta	<T2	Low			0	103.4	0	103.4	0
DS-uttcc-074-P	MSK 2015	83	GS4	11.0916	56-60	Male	Yes	Current	Renal Pelvis	Ta	<T2	Low			1	10.3	0	16.2	0
DS-uttcc-075-P	MSK 2015	83	GS4	6.65493	71-75	Male	No	Never	Ureter	Ta	<T2	Low			1	16.3	0	19.9	0
DS-uttcc-076-P	MSK 2015	83	GS4	8.87324	61-65	Female	Yes	Current	Renal Pelvis	Ta	<T2	Low			0	153.9	0	153.9	0
DS-uttcc-077-P	MSK 2015	83	GS4	24.4014	66-70	Male	No	Never	Ureter	Ta	<T2	Low			0	139.2	0	139.2	0
DS-uttcc-078-P	MSK 2015	83	GS4	19.9648	71-75	Male	Yes	Former	Ureter	Ta	<T2	Low			1	5.1	0	104.7	0
DS-uttcc-079-P	MSK 2015	83	GS5	1.10916	-4-0
DS-uttcc-081-P	MSK 2015	83	GS4	6.65493	66-70	Male	Yes	Current	Renal Pelvis	T1	<T2	Low			0	3	0	3	0
BCM-MDA-UTUC-01	Cornell/Baylor/MDACC 2019	37	GS2	0.690476	-4-0	Female	No	Never		>=T2	>=T2	High	Yes	UCB-UTUC
BCM-MDA-UTUC-05	Cornell/Baylor/MDACC 2019	37	GS2	3.57143	-4-0	Female	No	Never		<T2	<T2	High	No
BCM-MDA-UTUC-09	Cornell/Baylor/MDACC 2019	37	GS2	1.07143	-4-0	Male	Yes	Former		>=T2	>=T2	High	Yes	UCB-UTUC
BCM-MDA-UTUC-10	Cornell/Baylor/MDACC 2019	37	GS4	0.666667	-4-0	Male	No	Never		<T2	<T2	High	No
BCM-MDA-UTUC-12	Cornell/Baylor/MDACC 2019	37	GS4	1.16667	-4-0	Female	Yes	Former		>=T2	>=T2	High	No
BCM-MDA-UTUC-14	Cornell/Baylor/MDACC 2019	37	GS5	1.97619	-4-0	Male	No	Never		<T2	<T2	High	No
BCM-MDA-UTUC-16	Cornell/Baylor/MDACC 2019	37	GS1	1.02381	-4-0	Male	Yes	Former		<T2	<T2	High	No
BCM-MDA-UTUC-17	Cornell/Baylor/MDACC 2019	37	GS2	1.61905	-4-0	Male	Yes	Former		>=T2	>=T2	High	No
BCM-MDA-UTUC-18	Cornell/Baylor/MDACC 2019	37	GS2	1.2619	-4-0	Male	Yes	Current		<T2	<T2	High	No
BCM-MDA-UTUC-20	Cornell/Baylor/MDACC 2019	37	GS1	2.09524	-4-0	Female	No	Never		<T2	<T2	High	Yes	UCB-UTUC
BCM-MDA-UTUC-21	Cornell/Baylor/MDACC 2019	37	GS4	2.30952	-4-0	Male	Yes	Current		<T2	<T2	High	Yes	UCB-UTUC
BCM-MDA-UTUC-22	Cornell/Baylor/MDACC 2019	37	GS2	1.38095	-4-0	Male	Yes	Current		>=T2	>=T2	High	No
BCM-MDA-UTUC-24	Cornell/Baylor/MDACC 2019	37	GS2	1.71429	-4-0	Male	Yes	Current		>=T2	>=T2	High	No
BCM-MDA-UTUC-29	Cornell/Baylor/MDACC 2019	37	GS5	6.33333	-4-0	Male	No	Never		>=T2	>=T2	High	No
BCM-MDA-UTUC-30	Cornell/Baylor/MDACC 2019	37	GS1	4.28571	-4-0	Male	No	Never		>=T2	>=T2	High	No
WCM-UTUC-21	Cornell/Baylor/MDACC 2019	37	GS2	9.5	-4-0	Female	No	Never		<T2	<T2	High	No
WCM-UTUC-73	Cornell/Baylor/MDACC 2019	37	GS2	1.92857	-4-0	Male				>=T2	>=T2	High	Yes	UCB-UTUC
WCM-UTUC-75	Cornell/Baylor/MDACC 2019	37	GS5	0.357143	-4-0	Female	Yes	Former		>=T2	>=T2	High	No
WCM-UTUC-77	Cornell/Baylor/MDACC 2019	37	GS5	0.690476	-4-0	Male	No	Never		<T2	<T2	High	Yes	UCB-UTUC
WCM-UTUC-87	Cornell/Baylor/MDACC 2019	37	GS5	0.952381	-4-0	Male	Yes	Former		>=T2	>=T2	High	Yes	UCB-UTUC
WCM-UTUC-89	Cornell/Baylor/MDACC 2019	37	GS4	0.619048	-4-0	Male	Yes	Former		<T2	<T2	High	Yes	UCB-UTUC
WCM-UTUC-90	Cornell/Baylor/MDACC 2019	37	GS5	1.33333	-4-0	Male	Yes	Former		<T2	<T2	High	No
WCM-UTUC-91	Cornell/Baylor/MDACC 2019	37	GS2	8.35714	-4-0	Female	No	Never		>=T2	>=T2	High	No
WCM-UTUC-92	Cornell/Baylor/MDACC 2019	37	GS2	5.21429	-4-0	Female	No	Never		>=T2	>=T2	High	No
WCM-UTUC-23	Cornell/Baylor/MDACC 2019	37	GS2	2.64286	-4-0	Male	Yes	Former		>=T2	>=T2	High	No
WCM-UTUC-25	Cornell/Baylor/MDACC 2019	37	GS5	0.0952381	-4-0	Female	Yes	Former		>=T2	>=T2	High	Yes	UCB-UTUC
WCM-UTUC-72	Cornell/Baylor/MDACC 2019	37	GS5	2.66667	-4-0	Female	Yes	Current		>=T2	>=T2	High	Yes	UCB-UTUC
WCM-UTUC-84	Cornell/Baylor/MDACC 2019	37	GS5	2.54762	-4-0	Male	No	Never		<T2	<T2	High	Yes	UCB-UTUC
WCM-UTUC-1099	Cornell/Baylor/MDACC 2019	37	GS5	8.07143	-4-0	Female	Yes	Former		>=T2	>=T2	High	No
WCM-UTUC-1399	Cornell/Baylor/MDACC 2019	37	GS5	4.04762	-4-0	Male	Yes	Former		>=T2	>=T2	High	No
WCM-UTUC-0576	Cornell/Baylor/MDACC 2019	37	GS5	4.54762	-4-0	Female	Yes			>=T2	>=T2
WCM-UTUC-0060	Cornell/Baylor/MDACC 2019	37	GS5	0.857143	-4-0	Male	Yes			<T2	<T2
WCM-UTUC-0761	Cornell/Baylor/MDACC 2019	37	GS2	0.809524	-4-0	Male	Yes			<T2	<T2
WCM-UTUC-0764	Cornell/Baylor/MDACC 2019	37	GS5	1.42857	-4-0	Male	Yes			>=T2	>=T2
WCM-UTUC-0784	Cornell/Baylor/MDACC 2019	37	GS2	4.92857	-4-0	Male	Yes			>=T2	>=T2
WCM-UTUC-0805	Cornell/Baylor/MDACC 2019	37	GS5	3.19048	-4-0	Male	Yes			>=T2	>=T2
WCM-UTUC-0885	Cornell/Baylor/MDACC 2019	37	GS2	2.42857	-4-0	Male	Yes			>=T2	>=T2
s_JC_ucc_013_P	MSK 2020	36	GS5	4.8936	66-70	Male				Ta	<T2	High
s_JC_ucc_020_P	MSK 2020	36	GS3	6.85104	56-60	Female				T3	>=T2	High
s_JC_ucc_022_P	MSK 2020	36	GS2	13.7021	56-60	Female				T1	<T2	High
s_JC_ucc_028_P	MSK 2020	36	GS4	4.8936	46-50	Male				Ta	<T2	High
s_JC_ucc_001_P	MSK 2020	36	GS5	1.95744	66-70	Male				T2	>=T2	High
s_JC_ucc_005_P	MSK 2020	36	GS5	0.97872	71-75	Female				Ta	<T2	High
s_JC_ucc_008_P	MSK 2020	36	GS1	8.80848	56-60	Male				T3	>=T2	High
s_JC_ucc_009_P	MSK 2020	36	GS5	10.7659	66-70	Male				T3	>=T2	High
s_JC_ucc_014_TZ	MSK 2020	36	GS2	11.7446	66-70	Male				T3	>=T2	High
P-0005947-T01-IM5	MSK 2020	36	GS2	27.4042	61-65	Female				T3	>=T2	High
s_JC_ucc_017_TZ	MSK 2020	36	GS1	76.3401	61-65	Male				T3	>=T2	High
s_JC_ucc_019_P1	MSK 2020	36	GS2	13.7021	76-80	Female				T3	>=T2	High
s_JC_ucc_030_P	MSK 2020	36	GS4	24.468	66-70	Female				Ta	<T2	High
s_JC_ucc_032_TZ	MSK 2020	36	GS3	24.468	76-80	Female				T3	>=T2	High
s_JC_ucc_034_P	MSK 2020	36	GS1	222.169	46-50	Female				Ta	<T2	Low
s_JC_ucc_036_TZ	MSK 2020	36	GS1	97.872	86-90	Male				T3	>=T2	High
s_JC_ucc_040_P	MSK 2020	36	GS4	1.7294	66-70	Male				T2	>=T2	High
s_JC_ucc_047_P	MSK 2020	36	GS5	3.91488	66-70	Male				Ta	<T2	High
P-0020542-T01-IM6	MSK 2020	36	GS5	6.05289	71-75	Male				T1	<T2	High
s_JC_ucc_002_P	MSK 2020	36	GS5	20.7528	76-80	Male				T3	>=T2	High
s_JC_ucc_006_P	MSK 2020	36	GS2	59.6642	56-60	Male				T2	>=T2	High
s_JC_ucc_007_P	MSK 2020	36	GS2	13.8352	56-60	Female				T3	>=T2	High
s_JC_ucc_021_P	MSK 2020	36	GS1	13.8352	66-70	Female				Ta	<T2	High
s_JC_ucc_023_P	MSK 2020	36	GS3	10.3764	76-80	Female				T3	>=T2	High
P-0010096-T01-IM5	MSK 2020	36	GS5	0	56-60	Male				T1	<T2	High
P-0004688-T01-IM5	MSK 2020	36	GS1	407.147	41-45	Female				T1	<T2	High
s_C_006046_P002_d	MSK 2020	36	GS5	4.32349	-4-0	Female				Ta	<T2	High
s_JC_ucc_031_P	MSK 2020	36	GS1	5.18819	81-85	Male				T3	>=T2	High
s_JC_ucc_037_P	MSK 2020	36	GS1	11.2411	66-70	Male				Ta	<T2	High
s_JC_ucc_038_P	MSK 2020	36	GS5	6.91758	76-80	Male				Ta	<T2	High
s_JC_ucc_039_P	MSK 2020	36	GS2	14.6999	71-75	Female				Tis	<T2	High
s_JC_ucc_042_P	MSK 2020	36	GS1	11.2411	61-65	Male				T3	>=T2	High
P-0003190-T01-IM5	MSK 2020	36	GS1	5.87232	66-70	Male				T1	<T2	High
P-0016742-T01-IM6	MSK 2020	36	GS5	4.32349	61-65	Male				T3	>=T2	High
s_C_001470_P002_d	MSK 2020	36	GS5	0	66-70	Male				T1	<T2	High
s_JC_ucc_051_P	MSK 2020	36	GS5	4.8936	71-75	Male				T1	<T2	High
UTUC_12T	IGBMC 2021	30	GS5	0.452381	46-50	Male				Ta	<T2	High							0	9.27123
UTUC_14T	IGBMC 2021	30	GS5	1.61905	81-85	Male				Ta	<T2	High							1	31.3644
UTUC_3T	IGBMC 2021	30	GS5	0.309524	91-95	Male				T3	>=T2	High							0	13.1507
UTUC_30T	IGBMC 2021	30	GS1	11.5476	76-80	Male				T3	>=T2	High							0	9.86301
UTUC_31T	IGBMC 2021	30	GS2	5.78571	81-85	Female				T4	>=T2	High							1	23.6055
UTUC_36T	IGBMC 2021	30	GS5	1.57143	86-90	Male				T3	>=T2	High							0	85.5781
UTUC_4T	IGBMC 2021	30	GS2	5.35714	86-90	Male				T2	>=T2	High							1	49.1178
UTUC_8T	IGBMC 2021	30	GS2	5.92857	76-80	Male				T3	>=T2	High							1	59.9671
UTUC_9T	IGBMC 2021	30	GS5	1.19048	86-90	Male				T4	>=T2	High							0	13.4466
UTUC_13T	IGBMC 2021	30	GS4	0.785714	91-95	Male				T3	>=T2	High							0	19.2
UTUC_15T	IGBMC 2021	30	GS4	1.14286	61-65	Male				Ta	<T2	Low							0	56.6466
UTUC_16T	IGBMC 2021	30	GS5	3.47619	76-80	Male				T3	>=T2	High							0	17.9178
UTUC_18T	IGBMC 2021	30	GS4	0.809524	71-75	Male				Ta	<T2	High							0	84.3288
UTUC_19T	IGBMC 2021	30	GS2	18.7143	81-85	Male				T3	>=T2	High							1	40.1096
UTUC_2T	IGBMC 2021	30	GS4	8.88095	86-90	Male				T4	>=T2	High							0	18.0822
UTUC_25T	IGBMC 2021	30	GS5	0.595238	86-90	Male				T1	<T2	High							0	53.2603
UTUC_28T	IGBMC 2021	30	GS2	8.71429	81-85	Male				T3	>=T2	High							0	98.1699
UTUC_32T	IGBMC 2021	30	GS5	0.952381	66-70	Male				Ta	<T2	High							1	44.3836
UTUC_34T	IGBMC 2021	30	GS1	1.80952	81-85	Male				Ta	<T2	Low							0	23.9671
UTUC_35T	IGBMC 2021	30	GS2	1.7619	86-90	Male				Ta	<T2	Low							0	17.8849
UTUC_39T	IGBMC 2021	30	GS3	1.71429	81-85	Female				Ta	<T2	Low							0	50.926
UTUC_17T	IGBMC 2021	30	GS2	1.07143	71-75	Male				Ta	<T2	High							0	88.2082
UTUC_29T	IGBMC 2021	30	GS1	2.07143	71-75	Male				T1	<T2	High							0	70.1918
UTUC_33T	IGBMC 2021	30	GS2	2.28571	61-65	Male				Ta	<T2	High							0	25.4137
UTUC_37T	IGBMC 2021	30	GS4	0.714286	71-75	Male				T3	>=T2	High							0	88.8986
UTUC_38T	IGBMC 2021	30	GS1	4.85714	66-70	Male				Ta	<T2	High							0	47.9342
UTUC_5T	IGBMC 2021	30	GS4	2.5	91-95	Male				T2	>=T2	High							0	35.5726
UTUC_6T	IGBMC 2021	30	GS1	1.14286	86-90	Male				T1	<T2	High							0	62.137
UTUC_23T	IGBMC 2021	30	GS1	3.14286	91-95	Male				T1	<T2	High							0	1.9726
UTUC_7T	IGBMC 2021	30	GS5	0.380952	61-65	Male				T2	>=T2	High							0	5.42466
UTUC101T	Kyoto	198	GS3	0.714286	71-75	Male	Yes		Ureter	Ta	<T2	Low	No						0	51.7419
UTUC106T	Kyoto	198	GS2	1.80952	66-70	Female	No			T3	>=T2	High	No						0	114.065
UTUC107T	Kyoto	198	GS2	2.59524	81-85	Male	Yes		Renal Pelvis	T3	>=T2	High	No						0	13.871
UTUC109T	Kyoto	198	GS2	2.52381	71-75	Male	Yes		Ureter	T2	>=T2	High	No						0	79.7667
UTUC10T	Kyoto	198	GS2	2.95238	76-80	Female	No		Ureter	T3	>=T2	High	Yes	UCB-UTUC					1	16.6452
UTUC112T	Kyoto	198	GS1	1.40476	71-75	Female	No		Renal Pelvis	Ta	<T2	Low	No						0	37.9667
UTUC113T	Kyoto	198	GS5	0.880952	61-65	Male	Yes		Renal Pelvis	T3	>=T2	High	No						0	119.806
UTUC115T	Kyoto	198	GS1	3.28571	81-85	Female	Yes		Renal Pelvis	Ta	<T2	Low	No						0	1.16129
UTUC122T	Kyoto	198	GS5	0.952381	61-65	Male	Yes		Renal Pelvis	T3	>=T2	Low	No						0	66.0323
UTUC123T	Kyoto	198	GS1	3.07143	56-60	Male	Yes		Renal Pelvis	T4	>=T2	High	No						1	19.8065
UTUC127T	Kyoto	198	GS5	0	76-80	Male	Yes		Renal Pelvis	T3	>=T2	Low	No						0	12.9032
UTUC12T	Kyoto	198	GS5	0.857143	61-65	Male	Yes		Renal Pelvis	T1	<T2	Low	No						0	189.677
UTUC131T	Kyoto	198	GS2	4.88095	81-85	Female	No		Ureter	T3	>=T2	Low	No						0	102.71
UTUC132T	Kyoto	198	GS1	1.71429	81-85	Male	Yes		Renal Pelvis	T3	>=T2	High	No						0	65.8387
UTUC133T	Kyoto	198	GS5	1	56-60	Female	Yes		Renal Pelvis	Ta	<T2	High	No						0	102.129
UTUC135T	Kyoto	198	GS2	2.40476	91-95	Male	No		Ureter	T3	>=T2	High	No						1	22.9677
UTUC136T	Kyoto	198	GS1	5	66-70	Female	No		Renal Pelvis	T1	<T2	Low	Yes	UCB-UTUC					0	98.8929
UTUC137T	Kyoto	198	GS5	0.47619	81-85	Male	Yes		Renal Pelvis	T1	<T2	High	No						0	10.7742
UTUC138T	Kyoto	198	GS2	1.11905	51-55	Male	Yes		Ureter	T3	>=T2	High	No						1	42.2
UTUC139T	Kyoto	198	GS2	4.78571	81-85	Male	Yes		Ureter	T3	>=T2	High	No						0	27.2903
UTUC13T	Kyoto	198	GS4	2.5	61-65	Male	No		Ureter	T1	<T2	Low	No						0	91.2759
UTUC141T	Kyoto	198	GS4	2.78571	61-65	Male	No		Renal Pelvis	T1	<T2	Low	Yes	UCB-UTUC					0	87.4
UTUC142T	Kyoto	198	GS5	2.47619	81-85	Male	Yes		Renal Pelvis	T3	>=T2	High	No						0	28.2258
UTUC143T	Kyoto	198	GS5	8.5	76-80	Male	Yes		Renal Pelvis	Ta	<T2	Low	No						0	93
UTUC144T	Kyoto	198	GS2	1.42857	86-90	Female	No			T3	>=T2	High	No						1	10.1935
UTUC145T	Kyoto	198	GS1	3.07143	66-70	Male	Yes		Renal Pelvis	T3	>=T2	Low	No						1	42.5333
UTUC146T	Kyoto	198	GS5	4.64286	61-65	Female	No		Renal Pelvis	T1	<T2	Low	No						1	31.6452
UTUC147T	Kyoto	198	GS5	1.47619	61-65	Male	No		Renal Pelvis	T1	<T2	Low	No						0	72.7333
UTUC148T	Kyoto	198	GS3	6.16667	71-75	Male	No		Renal Pelvis	T1	<T2	High	No						0	91.4839
UTUC149T	Kyoto	198	GS5	5.54762	86-90	Male	Yes		Renal Pelvis	Ta	<T2	High	No						0	33.9
UTUC152T	Kyoto	198	GS3	2.42857	66-70	Male	Yes		Ureter	T1	<T2	Low	No						0	81.3
UTUC153T	Kyoto	198	GS1	5.2381	76-80	Female	No		Ureter	T3	>=T2	High	No						0	43.5806
UTUC154T	Kyoto	198	GS2	1.33333	46-50	Male	Yes		Renal Pelvis	Ta	<T2	Low	No						0	71.4194
UTUC155T	Kyoto	198	GS2	1.7381	66-70	Female	No			T3	>=T2	High	No						1	49.9
UTUC157T	Kyoto	198	GS2	30.5476	76-80	Female	No		Ureter	Ta	<T2	Low	No						0	38.3667
UTUC158T	Kyoto	198	GS2	2.33333	76-80	Male	No		Ureter	T2	>=T2	High	No						1	38.0667
UTUC159T	Kyoto	198	GS3	4.7619	76-80	Male	No		Renal Pelvis	T1	<T2	High	No						0	70.2
UTUC15T	Kyoto	198	GS2	0.619048	56-60	Male	No		Renal Pelvis	Ta	<T2	Low	No						0	152.6
UTUC160T	Kyoto	198	GS4	1.07143	61-65	Male	Yes		Ureter	Ta	<T2	Low	No						0	70.3333
UTUC161T	Kyoto	198	GS5	0.357143	61-65	Male	Yes		Renal Pelvis	T3	>=T2	Low	No						0	70.7742
UTUC162T	Kyoto	198	GS4	2	66-70	Male	Yes		Ureter	Ta	<T2	Low	No						0	68.5667
UTUC163T	Kyoto	198	GS4	3.40476	76-80	Male	Yes			T1	<T2	High	No						0	30.1935
UTUC164T	Kyoto	198	GS5	0.833333	56-60	Female	Yes		Renal Pelvis	Ta	<T2	High	No						0	57.6
UTUC165T	Kyoto	198	GS1	2.59524	76-80	Male	Yes		Renal Pelvis	T3	>=T2	Low	No						1	43.5
UTUC166T	Kyoto	198	GS2	27.619	61-65	Male	Yes		Ureter	T2	>=T2	Low	No						0	61.5161
UTUC167T	Kyoto	198	GS5	1.28571	61-65	Female	Yes		Renal Pelvis	Ta	<T2	Low	No						0	62.1333
UTUC168T	Kyoto	198	GS2	1.19048	71-75	Female	No		Ureter	T4	>=T2	High	No						1	16.3
UTUC16T	Kyoto	198	GS2	5.14286	66-70	Male	Yes		Ureter	T1	<T2	Low	No						0	96.8387
UTUC170T	Kyoto	198	GS2	3.11905	66-70	Female	No		Ureter	T3	>=T2	Low	No						1	8.85714
UTUC171T	Kyoto	198	GS5	3.7381	71-75	Female	No		Renal Pelvis	T3	>=T2	High	No						1	11.0333
UTUC172T	Kyoto	198	GS3	2.78571	71-75	Male	No		Renal Pelvis	Ta	<T2	Low	No						0	50
UTUC173T	Kyoto	198	GS3	1.7381	66-70	Male	Yes		Ureter	T1	<T2	Low	No						0	57.7097
UTUC174T	Kyoto	198	GS4	3.7619	81-85	Male	Yes		Renal Pelvis	T3	>=T2	High	No						0	56.3667
UTUC175T	Kyoto	198	GS1	18.1905	76-80	Female	No			Ta	<T2	Low	No						0	49.3871
UTUC176T	Kyoto	198	GS5	0.904762	66-70	Male	Yes		Renal Pelvis	T1	<T2	High	No						0	54.2903
UTUC177T	Kyoto	198	GS2	1.71429	71-75	Female	No		Ureter	T3	>=T2	High	Yes	UCB-UTUC					0	18.7667
UTUC178T	Kyoto	198	GS5	9.40476	71-75	Male	Yes		Renal Pelvis	T3	>=T2	High	Yes	UCB-UTUC					1	28.9355
UTUC179T	Kyoto	198	GS4	1.2619	76-80	Male	Yes		Renal Pelvis	Ta	<T2	Low	No						0	55.5161
UTUC17_2T	Kyoto	198	GS1	12.0714	51-55	Male	Yes		Renal Pelvis	T4	>=T2	High	Yes	UCB-UTUC					1	8.32258
UTUC180T	Kyoto	198	GS1	6.47619	86-90	Male	No		Ureter	T2	>=T2	High	No						0	53.2903
UTUC182T	Kyoto	198	GS4	4.7381	71-75	Female	No		Renal Pelvis	T3	>=T2	Low	No						0	90.4516
UTUC183T	Kyoto	198	GS1	3.42857	71-75	Male	Yes		Renal Pelvis	T3	>=T2	Low	No						0	117
UTUC185T	Kyoto	198	GS2	212	71-75	Female	No		Ureter	Ta	<T2	High	No						0	116.29
UTUC187T	Kyoto	198	GS5	0	66-70	Male	No		Renal Pelvis	Ta	<T2	Low	No						0	117.226
UTUC188T	Kyoto	198	GS5	1.69048	56-60	Male	Yes		Renal Pelvis	T3	>=T2	High	No						0	33.6774
UTUC189T	Kyoto	198	GS5	1.21429	56-60	Female	No		Renal Pelvis	T3	>=T2	High	No						0	103.774
UTUC18T	Kyoto	198	GS1	1.54762	61-65	Male	Yes		Renal Pelvis	T1	<T2	Low	No						1	77.8333
UTUC190T	Kyoto	198	GS2	1	66-70	Female	No		Ureter	T1	<T2	High	No						0	133.1
UTUC191T	Kyoto	198	GS1	6.88095	76-80	Male	No		Renal Pelvis	T3	>=T2	High	No						1	43.4194
UTUC192T	Kyoto	198	GS5	1.33333	76-80	Male	Yes		Renal Pelvis	T4	>=T2	High	No						1	1.45161
UTUC193T	Kyoto	198	GS5	0.738095	71-75	Female	No		Renal Pelvis	T3	>=T2	High	No						0	121.733
UTUC201T	Kyoto	198	GS2	3.88095	66-70	Female	No		Renal Pelvis	T1	<T2	High	No						0	58.8387
UTUC202T	Kyoto	198	GS5	1	71-75	Male	Yes		Renal Pelvis	T1	<T2	Low	No						0	36.6429
UTUC203T	Kyoto	198	GS2	5.57143	61-65	Female	No		Ureter	T3	>=T2	High	No						0	28.4667
UTUC204T	Kyoto	198	GS2	35.5476	66-70	Male	No		Renal Pelvis	T1	<T2	High	No						0	57.3667
UTUC205T	Kyoto	198	GS4	0.857143	61-65	Male	Yes		Renal Pelvis	Ta	<T2	Low	No						0	29.3548
UTUC206T	Kyoto	198	GS5	4.16667	76-80	Male	No		Renal Pelvis	T1	<T2	High	No						0	54.3333
UTUC207T	Kyoto	198	GS4	2.11905	56-60	Male	Yes		Renal Pelvis	Ta	<T2	Low	No						0	35.3548
UTUC208T	Kyoto	198	GS1	11.6905	61-65	Male	Yes		Renal Pelvis	T3	>=T2	High	Yes	UCB-UTUC					0	50.4
UTUC20T	Kyoto	198	GS5	1.11905	56-60	Male	No		Renal Pelvis	T1	<T2	Low	No						0	150.355
UTUC211T	Kyoto	198	GS5	0.738095	51-55	Male	Yes		Renal Pelvis	T3	>=T2	High	No						0	47.6667
UTUC212T	Kyoto	198	GS4	5.07143	76-80	Male	Yes		Renal Pelvis	T3	>=T2	Low	No						1	32.7742
UTUC213T	Kyoto	198	GS4	4.16667	81-85	Male	No		Renal Pelvis	Ta	<T2	Low	No						0	54.7667
UTUC214T	Kyoto	198	GS2	1.33333	76-80	Female	No		Ureter	T3	>=T2	High	No						1	9.06897
UTUC215T	Kyoto	198	GS1	2.61905	76-80	Male	No		Renal Pelvis	Ta	<T2	Low	No						0	42.5806
UTUC216T	Kyoto	198	GS2	0.761905	76-80	Male	No		Ureter	T3	>=T2	High	Yes	UCB-UTUC					0	24.9
UTUC217T	Kyoto	198	GS3	0.809524	86-90	Male	Yes		Ureter	T1	<T2	Low	No						0	45.4839
UTUC218T	Kyoto	198	GS5	1.19048	71-75	Female	Yes		Renal Pelvis	T1	<T2	Low	No						1	4.13333
UTUC219T	Kyoto	198	GS2	3.92857	66-70	Female	No		Ureter	T3	>=T2	High	No						1	18.2258
UTUC21T	Kyoto	198	GS2	1.33333	66-70	Male	No		Ureter	T3	>=T2	High	No						0	163.355
UTUC220T	Kyoto	198	GS2	1.35714	81-85	Male	Yes		Ureter	T3	>=T2	High	No						0	36.7097
UTUC221T	Kyoto	198	GS2	92.3095	66-70	Female	No		Ureter	T1	<T2	Low	No						0	40.6774
UTUC222T	Kyoto	198	GS3	10.3095	81-85	Male	No		Renal Pelvis	T4	>=T2	High	No						1	16.1333
UTUC223T	Kyoto	198	GS2	3.02381	56-60	Male	No		Renal Pelvis	T1	<T2	High	No						0	32.6667
UTUC224T	Kyoto	198	GS4	1	86-90	Female	No		Renal Pelvis	T1	<T2	Low	No						0	42
UTUC225T	Kyoto	198	GS2	1.28571	71-75	Male	No		Ureter	T3	>=T2	High	No						1	38.6129
UTUC229lt	Kyoto	198	GS2	1.16667	71-75	Male	No		Ureter	T3	>=T2	High	Yes	UCB-UTUC					0	40
UTUC233T	Kyoto	198	GS2	11.3571	76-80	Male	Yes		Renal Pelvis	T1	<T2	High	Yes	UCB-UTUC					0	30.3667
UTUC234T	Kyoto	198	GS4	2.19048	81-85	Female	No		Ureter	Ta	<T2	Low	No						0	43.8065
UTUC237T	Kyoto	198	GS2	4.19048	66-70	Male	No			T1	<T2	High	Yes	UCB-UTUC					0	42.5667
UTUC238T	Kyoto	198	GS1	3.5	86-90	Female	No		Renal Pelvis	T1	<T2	Low	No						0	26.7742
UTUC239T	Kyoto	198	GS1	8.30952	86-90	Female	No		Renal Pelvis	Ta	<T2	Low	No						0	14.3226
UTUC241T	Kyoto	198	GS2	4.28571	76-80	Male	No		Ureter	T3	>=T2	High	No						0	17.3333
UTUC243T	Kyoto	198	GS4	1.47619	71-75	Male	No		Ureter	Ta	<T2	Low	No						0	40.8387
UTUC244T	Kyoto	198	GS5	2.7619	81-85	Male	No		Renal Pelvis	T3	>=T2	High	No						0	41.1613
UTUC245T	Kyoto	198	GS2	3.54762	86-90	Female	No		Ureter	T3	>=T2	High	No						1	12.5806
UTUC247T	Kyoto	198	GS5	0.880952	61-65	Male	Yes		Renal Pelvis	T2	>=T2	High	No						0	34.6333
UTUC248T	Kyoto	198	GS2	2.45238	66-70	Female	No		Ureter	T1	<T2	High	No						0	30.6129
UTUC249T	Kyoto	198	GS2	0.404762	71-75	Male	Yes		Ureter	T3	>=T2	High	No						0	21.1333
UTUC24T	Kyoto	198	GS1	1.33333	76-80	Male	Yes		Renal Pelvis	Ta	<T2	Low	No						0	72.8387
UTUC250T	Kyoto	198	GS5	1.35714	56-60	Male	No		Renal Pelvis	Ta	<T2	High	No						0	33.1333
UTUC251T	Kyoto	198	GS3	2.54762	76-80	Male	No		Renal Pelvis	T3	>=T2	High	No						0	6
UTUC252T	Kyoto	198	GS2	50.9524	71-75	Male	No		Renal Pelvis	T3	>=T2	High	No						0	17.2581
UTUC253T	Kyoto	198	GS2	1.59524	66-70	Male	No		Renal Pelvis	T1	<T2	Low	No						0	30
UTUC254T	Kyoto	198	GS3	1.40476	76-80	Male	Yes		Renal Pelvis	Ta	<T2	Low	No						0	27.4516
UTUC255T	Kyoto	198	GS1	1.14286	66-70	Male	Yes		Renal Pelvis	Ta	<T2	Low	No						0	30.3548
UTUC257T	Kyoto	198	GS4	0.833333	41-45	Male	Yes		Ureter	T2	>=T2	High	No						0	25.4839
UTUC258T	Kyoto	198	GS5	1.19048	81-85	Female	No		Renal Pelvis	T3	>=T2	High	No						0	25.4194
UTUC259T	Kyoto	198	GS2	2.69048	71-75	Male	Yes		Ureter	T3	>=T2	High	No						1	11.3871
UTUC25T	Kyoto	198	GS2	0.738095	61-65	Female	No		Renal Pelvis	T3	>=T2	High	No						0	77.5806
UTUC262T	Kyoto	198	GS1	1.90476	71-75	Male	Yes		Renal Pelvis	T1	<T2	High	No						0	31.5484
UTUC264T	Kyoto	198	GS2	2.14286	76-80	Female	No			T3	>=T2	High	No						1	12.2581
UTUC265T	Kyoto	198	GS5	0.928571	71-75	Male	No		Ureter	T1	<T2	Low	No						1	23.3871
UTUC266T	Kyoto	198	GS4	4.02381	76-80	Male	Yes		Renal Pelvis	T3	>=T2	Low	No						0	21.3871
UTUC267T	Kyoto	198	GS4	1.90476	61-65	Male	No		Ureter	T1	<T2	High	Yes	UCB-UTUC					0	30.1613
UTUC268T	Kyoto	198	GS5	3.90476	86-90	Male	Yes		Renal Pelvis	T4	>=T2	High	No						0	14.9355
UTUC269T	Kyoto	198	GS5	2.14286	66-70	Female	No		Renal Pelvis	T1	<T2	High	No						0	22.7667
UTUC26T	Kyoto	198	GS2	4.09524	66-70	Female	No		Renal Pelvis	T3	>=T2	Low	Yes	UCB-UTUC					0	104.633
UTUC270T	Kyoto	198	GS5	0.833333	71-75	Male	Yes		Renal Pelvis	Ta	<T2	Low	No						0	33.9677
UTUC271T	Kyoto	198	GS2	1.2381	56-60	Male	Yes		Renal Pelvis	T3	>=T2	Low	No						0	28.0323
UTUC274T	Kyoto	198	GS2	2.42857	81-85	Male	Yes		Ureter	Ta	<T2	Low	No						0	27.4839
UTUC275T	Kyoto	198	GS2	2.16667	81-85	Male	Yes		Ureter	T3	>=T2	High	No						0	13.0968
UTUC277T	Kyoto	198	GS1	9.02381	76-80	Male	Yes		Renal Pelvis	T3	>=T2	High	No						0	24.4194
UTUC278T	Kyoto	198	GS2	2.02381	76-80	Male	Yes		Ureter	T2	>=T2	High	No						0	25.8387
UTUC27T	Kyoto	198	GS3	5.85714	56-60	Female	Yes		Renal Pelvis	Ta	<T2	Low	No						0	44.7742
UTUC281T	Kyoto	198	GS2	0.952381	76-80	Male	Yes		Renal Pelvis	T3	>=T2	Low	No						0	24.8065
UTUC282T	Kyoto	198	GS3	25.0238	56-60	Male	Yes		Ureter	T1	<T2	High	No						0	24.129
UTUC283T	Kyoto	198	GS1	1.2381	86-90	Female	No		Renal Pelvis	T1	<T2	Low	No						0	23.4333
UTUC284T	Kyoto	198	GS4	7.02381	81-85	Female	No		Renal Pelvis	T1	<T2	High	No						0	25.7097
UTUC285T	Kyoto	198	GS2	6.97619	86-90	Male	Yes		Renal Pelvis	T3	>=T2	High	No						0	15.4516
UTUC286T	Kyoto	198	GS1	5.92857	56-60	Male	No		Renal Pelvis	T3	>=T2	High	No						1	7.83871
UTUC287T	Kyoto	198	GS4	1.78571	76-80	Male	No		Renal Pelvis	Ta	<T2	Low	No						0	13.7
UTUC288T	Kyoto	198	GS4	3.19048	71-75	Male	No		Renal Pelvis	Ta	<T2	High	No						0	21.9677
UTUC289T	Kyoto	198	GS3	2.52381	86-90	Female	No		Renal Pelvis	T1	<T2	High	No						0	19.8
UTUC28T	Kyoto	198	GS1	2.54762	56-60	Male	Yes		Renal Pelvis	T3	>=T2	Low	No						0	196.032
UTUC290T	Kyoto	198	GS2	2.54762	66-70	Male	No		Ureter	T1	<T2	High	No						0	21.0968
UTUC291T	Kyoto	198	GS4	2.71429	76-80	Male	No		Renal Pelvis	Ta	<T2	Low	No						0	20.9032
UTUC292T	Kyoto	198	GS2	1.33333	56-60	Female	No		Ureter	T3	>=T2	High	No						0	20.4839
UTUC29T	Kyoto	198	GS4	4.2381	71-75	Male	Yes		Renal Pelvis	Ta	<T2	Low	No						0	113.613
UTUC2T	Kyoto	198	GS2	2.38095	61-65	Male	No		Renal Pelvis	T3	>=T2	High	No						1	79.4333
UTUC30T	Kyoto	198	GS5	1.59524	66-70	Male	Yes		Renal Pelvis	Ta	<T2	Low	No						0	196.032
UTUC31T	Kyoto	198	GS5	1.16667	51-55	Male	Yes		Renal Pelvis	Ta	<T2	High	No						1	101.839
UTUC37T	Kyoto	198	GS5	0	76-80	Female	No			T3	>=T2	High	Yes	UCB-UTUC					0	27.7667
UTUC42T	Kyoto	198	GS1	2.52381	76-80	Male	No		Renal Pelvis	Ta	<T2	Low	No						0	52.4333
UTUC43T	Kyoto	198	GS4	2.80952	76-80	Male	Yes		Ureter	Ta	<T2	Low	No						0	71.3548
UTUC44T	Kyoto	198	GS2	6.09524	61-65	Female	Yes		Ureter	T3	>=T2	High	No						0	159.194
UTUC47T	Kyoto	198	GS2	1.35714	61-65	Female	No		Ureter	T2	>=T2	Low	Yes	UCB-UTUC					0	110.355
UTUC48T	Kyoto	198	GS5	2.85714	66-70	Male	Yes		Renal Pelvis	T3	>=T2	High	No						0	171.129
UTUC4T	Kyoto	198	GS5	0	56-60	Male	No		Renal Pelvis	Ta	<T2	Low	Yes	UCB-UTUC					0	228.194
UTUC51T	Kyoto	198	GS3	1.69048	76-80	Male	Yes		Renal Pelvis	Ta	<T2	Low	Yes	UCB-UTUC					0	109.567
UTUC52T	Kyoto	198	GS2	3.90476	66-70	Male	Yes			T2	>=T2	High	Yes	UCB-UTUC					1	23.8065
UTUC54T	Kyoto	198	GS2	4.90476	71-75	Female	No		Renal Pelvis	T1	<T2	Low	No						0	120.1
UTUC55T	Kyoto	198	GS3	5.07143	51-55	Female	No		Renal Pelvis	T1	<T2	Low	Yes	UCB-UTUC					0	166.4
UTUC56T	Kyoto	198	GS1	4.5	81-85	Female	No		Renal Pelvis	Ta	<T2	Low	Yes	UCB-UTUC					0	96.0645
UTUC58T	Kyoto	198	GS5	0	81-85	Male	Yes		Ureter	T3	>=T2	High	Yes	UCB-UTUC					1	48.2333
UTUC59T	Kyoto	198	GS2	2.78571	81-85	Male	Yes		Renal Pelvis	T3	>=T2	High	No						1	47.4667
UTUC5T	Kyoto	198	GS4	2.42857	71-75	Male	Yes		Renal Pelvis	T3	>=T2	Low	No						0	151.032
UTUC60T	Kyoto	198	GS3	4.2381	56-60	Male	Yes		Ureter	T3	>=T2	High	Yes	UCB-UTUC					1	12.5806
UTUC61T	Kyoto	198	GS5	0.690476	71-75	Male	No		Renal Pelvis	Ta	<T2	Low	No						0	156.161
UTUC62T	Kyoto	198	GS2	50.2143	71-75	Male	Yes		Ureter	Ta	<T2	Low	No						0	82.7419
UTUC64T	Kyoto	198	GS5	2.5	51-55	Male	Yes		Renal Pelvis	T3	>=T2	High	Yes	UCB-UTUC					1	20.2581
UTUC66T	Kyoto	198	GS5	2.11905	61-65	Female	No		Renal Pelvis	T3	>=T2	High	No						0	149.613
UTUC67T	Kyoto	198	GS2	4.42857	66-70	Male	Yes		Ureter	T2	>=T2	High	No						0	3.66667
UTUC68T	Kyoto	198	GS5	4.04762	61-65	Female	No		Renal Pelvis	T1	<T2	Low	No						0	99.7667
UTUC69T	Kyoto	198	GS4	0.547619	66-70	Male	No		Renal Pelvis	Ta	<T2	Low	No						0	143.742
UTUC6T	Kyoto	198	GS4	0.809524	56-60	Male	Yes		Renal Pelvis	T3	>=T2	Low	Yes	UCB-UTUC					0	99.4839
UTUC71T	Kyoto	198	GS2	10.3333	76-80	Male	Yes			T3	>=T2	High	Yes	UCB-UTUC					1	23.6129
UTUC73T	Kyoto	198	GS1	11.0476	66-70	Male	Yes		Renal Pelvis	T1	<T2	Low	No						0	161.387
UTUC74T	Kyoto	198	GS2	10	56-60	Male	Yes		Renal Pelvis	T3	>=T2	High	Yes	UCB-UTUC					0	119.871
UTUC75T	Kyoto	198	GS2	3.95238	66-70	Female	No		Ureter	T3	>=T2	High	No						0	68.2903
UTUC76T	Kyoto	198	GS2	1.52381	71-75	Male	Yes		Ureter	T2	>=T2	High	No						0	129
UTUC77T	Kyoto	198	GS2	3.16667	81-85	Male	No		Renal Pelvis	T1	<T2	High	Yes	UCB-UTUC					0	10.871
UTUC78T	Kyoto	198	GS4	4.59524	71-75	Male	No		Renal Pelvis	T1	<T2	Low	No						0	99.9032
UTUC7T	Kyoto	198	GS2	3.2619	61-65	Male	No		Renal Pelvis	T3	>=T2	High	No						0	222.433
UTUC80T	Kyoto	198	GS4	1.07143	66-70	Female	Yes		Renal Pelvis	T3	>=T2	Low	No						0	142.613
UTUC81T	Kyoto	198	GS2	3.07143	76-80	Male	No		Renal Pelvis	Ta	<T2	Low	Yes	UCB-UTUC					1	26.8333
UTUC83T	Kyoto	198	GS5	1.09524	61-65	Female	No		Ureter	T1	<T2	Low	Yes	UCB-UTUC					0	135.484
UTUC84T	Kyoto	198	GS1	2.07143	76-80	Male	Yes		Renal Pelvis	Ta	<T2	Low	Yes	UCB-UTUC					0	80.5333
UTUC85T	Kyoto	198	GS2	3.35714	76-80	Male	No		Ureter	T2	>=T2	Low	Yes	UCB-UTUC					0	2.87097
UTUC89T	Kyoto	198	GS2	27.9048	61-65	Female	No		Ureter	T3	>=T2	High	No						0	132.267
UTUC8T	Kyoto	198	GS5	0.595238	46-50	Male	Yes		Renal Pelvis	Ta	<T2	Low	No						0	124.4
UTUC90T	Kyoto	198	GS5	1.85714	71-75	Male	No		Renal Pelvis	T3	>=T2	High	Yes	UCB-UTUC					1	24.3548
UTUC92T	Kyoto	198	GS5	5.28571	71-75	Female	No		Renal Pelvis	T3	>=T2	High	No						1	12.7857
UTUC93T	Kyoto	198	GS2	4.54762	76-80	Male	Yes			T4	>=T2	High	Yes	UCB-UTUC					1	22.8667
UTUC95T	Kyoto	198	GS5	2.16667	76-80	Male	No		Renal Pelvis	T4	>=T2	High	No						1	5.80645
UTUC96T	Kyoto	198	GS2	1.90476	76-80	Female	No		Ureter	T3	>=T2	High	No						1	16.3226
UTUC98T	Kyoto	198	GS2	2.66667	71-75	Male	Yes		Ureter	Ta	<T2	Low	No						0	74.6452
UTUC9T	Kyoto	198	GS2	0.809524	56-60	Male	No		Ureter	T2	>=T2	High	No						0	9.13333

### Sheet: Table S5
Supplementary Table 5. Results of clonality test
patientId	Sample1	Sample2	samplesPair	Barcode_sample1	Barcode_sample2	n1	n2	n_match	LRstat	LRpvalue	samplePair	pAdj
02-199	T	RT1	02-199_TvsRT1	D1153R15	D841R60	19	76	2	1.38913	0.02342	02-199_TvsRT1	0.0256156
01-118	T	RT1	01-118_TvsRT1	D1153R19	D1153R18	8	12	2	1.70772	0.01759	01-118_TvsRT1	0.0198597
01-122	T	RT1	01-122_TvsRT1	D1153R31	D1153R30	14	11	9	43.0308	0	01-122_TvsRT1	0
01-123	T	RT1	01-123_TvsRT1	D1153R34	D1153R33	71	75	7	16.5648	0	01-123_TvsRT1	0
01-125	T	RT1	01-125_TvsRT1	D1153R37	D1153R36	13	17	13	69.4038	0	01-125_TvsRT1	0
04-091	T	RT1	04-091_TvsRT1	D1262R01	D1262R05	10	7	7	41.1362	0	04-091_TvsRT1	0
04-081	T	RT1	04-081_TvsRT1	D1262R04	D1262R22	20	35	15	73.3226	0	04-081_TvsRT1	0
04-151	T	RT1	04-151_TvsRT1	D1262R17	D1262R23	14	11	3	8.7342	0	04-151_TvsRT1	0
04-027	T	RT1	04-027_TvsRT1	D1262R18	D1262R24	12	12	7	35.0314	0	04-027_TvsRT1	0
04-037	T	RT1	04-037_TvsRT1	D1262R20	D1262R27	19	19	8	28.9256	0	04-037_TvsRT1	0
04-088	T	RT1	04-088_TvsRT1	D1344R76	D1344R80	19	23	19	100.287	0	04-088_TvsRT1	0
04-110	T	RT1	04-110_TvsRT1	D1344R77	D1344R81	12	15	0	-0.000136489	1	04-110_TvsRT1	1
04-144	T	RT1	04-144_TvsRT1	D1344R78	D1344R82	8	33	6	16.921	0	04-144_TvsRT1	0
02-135	T	RT1	02-135_TvsRT1	D1344R90	D1344R94	101	91	8	20.2238	0	02-135_TvsRT1	0
02-132	T	RT1	02-132_TvsRT1	D1344R91	D1344R95	31	72	14	51.5107	0	02-132_TvsRT1	0
03-019	T	RT1	03-019_TvsRT1	D1361R06	D1361R24	22	24	21	126.857	0	03-019_TvsRT1	0
03-020	T	RT1	03-020_TvsRT1	D1361R07	D1361R25	11	11	11	67.5326	0	03-020_TvsRT1	0
03-020	T	RT2	03-020_TvsRT2	D1361R07	D1361R29	11	11	11	67.5326	0	03-020_TvsRT2	0
03-022	T	RT1	03-022_TvsRT1	D1361R08	D1361R30	8	5	4	14.9622	0	03-022_TvsRT1	0
03-023	T	RT1	03-023_TvsRT1	D1361R09	D1361R27	13	22	11	46.3555	0	03-023_TvsRT1	0
03-023	T	RT2	03-023_TvsRT2	D1361R09	D1361R31	13	23	10	39.0082	0	03-023_TvsRT2	0
03-025	T	RT1	03-025_TvsRT1	D1361R34	D1361R50	6	14	1	2.82522	0.01619	03-025_TvsRT1	0.0185787
03-026	T	RT1	03-026_TvsRT1	D1361R35	D1361R51	10	7	6	25.4323	0	03-026_TvsRT1	0
03-027	T	RT1	03-027_TvsRT1	D1361R36	D1361R52	17	7	6	22.0065	0	03-027_TvsRT1	0
03-027	T	RT2	03-027_TvsRT2	D1361R36	D1361R57	17	28	5	16.2351	0	03-027_TvsRT2	0
03-029	T	RT1	03-029_TvsRT1	D1361R37	D1361R53	75	37	16	56.9417	0	03-029_TvsRT1	0
03-030	T	RT1	03-030_TvsRT1	D1361R38	D1361R54	4	22	3	7.23583	7e-05	03-030_TvsRT1	8.59649e-05
03-032	T	RT1	03-032_TvsRT1	D1361R39	D1361R55	6	6	5	21.3511	0	03-032_TvsRT1	0
03-032	T	RT2	03-032_TvsRT2	D1361R39	D1361R59	6	8	5	20.1847	0	03-032_TvsRT2	0
03-032	T	RT3	03-032_TvsRT3	D1361R39	D1361R61	6	4	3	9.63218	0	03-032_TvsRT3	0
03-032	T	RT4	03-032_TvsRT4	D1361R39	D1415R66	6	5	3	9.20191	1e-05	03-032_TvsRT4	1.2844e-05
03-033	T	RT1	03-033_TvsRT1	D1361R40	D1361R56	18	20	15	80.8312	0	03-033_TvsRT1	0
03-033	T	RT2	03-033_TvsRT2	D1361R40	D1361R60	18	22	15	78.8764	0	03-033_TvsRT2	0
03-033	T	RT3	03-033_TvsRT3	D1361R40	D1361R62	18	16	15	89.2141	0	03-033_TvsRT3	0
03-033	T	RT4	03-033_TvsRT4	D1361R40	D1361R64	18	20	15	80.8312	0	03-033_TvsRT4	0
03-028	T	RT1	03-028_TvsRT1	D1361R65	D1361R69	16	96	7	16.2295	0	03-028_TvsRT1	0
03-028	T	RT2	03-028_TvsRT2	D1361R65	D1361R71	16	14	11	49.2924	0	03-028_TvsRT2	0
03-031	T	RT1	03-031_TvsRT1	D1361R66	D1361R70	4	7	3	8.79964	4e-05	03-031_TvsRT1	5e-05
03-031	T	RT2	03-031_TvsRT2	D1361R66	D1361R73	4	6	3	9.23041	1e-05	03-031_TvsRT2	1.2844e-05
03-031	T	RT3	03-031_TvsRT3	D1361R66	D1415R68	4	7	0	-5.66603e-05	1	03-031_TvsRT3	1
04-016	T	RT1	04-016_TvsRT1	D1387R48	D1387R57	9	15	7	27.8419	0	04-016_TvsRT1	0
04-130	T	RT1	04-130_TvsRT1	D1387R80	D1387R81	8	9	6	29.0493	0	04-130_TvsRT1	0
04-130	T	RT2	04-130_TvsRT2	D1387R80	D1387R96	8	6	1	1.51424	0.02416	04-130_TvsRT2	0.0262202
01-014	T	RT1	01-014_TvsRT1	D658R01	D658R02	11	18	11	53.1812	0	01-014_TvsRT1	0
01-007	T	RT1	01-007_TvsRT1	D658R30	D658R31	25	28	24	134.128	0	01-007_TvsRT1	0
01-043	T	RT1	01-043_TvsRT1	D682R13	D764R30	7	31	2	5.80285	0.0008	01-043_TvsRT1	0.000973913
01-053	T	RT1	01-053_TvsRT1	D682R16	D682R17	13	22	11	44.3624	0	01-053_TvsRT1	0
01-056	T	RT1	01-056_TvsRT1	D682R19	D682R20	37	27	8	20.6998	0	01-056_TvsRT1	0
01-018	T	RT1	01-018_TvsRT1	D682R32	D682R33	72	7	7	24.354	0	01-018_TvsRT1	0
02-175	T	RT1	02-175_TvsRT1	D764R20	D1153R12	10	11	5	16.9061	0	02-175_TvsRT1	0
01-063	T	RT1	01-063_TvsRT1	D764R23	D764R24	19	19	18	105.636	0	01-063_TvsRT1	0
01-042	T	RT1	01-042_TvsRT1	D764R26	D764R27	28	31	14	62.6014	0	01-042_TvsRT1	0
01-058	T	RT1	01-058_TvsRT1	D841R05	D841R06	55	22	20	87.0909	0	01-058_TvsRT1	0
01-058	T	RT2	01-058_TvsRT2	D841R05	D1577R60	55	28	22	100.389	0	01-058_TvsRT2	0
01-065	T	RT1	01-065_TvsRT1	D841R08	D841R09	101	99	97	603.005	0	01-065_TvsRT1	0
01-081	T	RT1	01-081_TvsRT1	D841R20	D841R21	35	63	3	3.38222	0.00444	01-081_TvsRT1	0.0052678
01-084	T	RT1	01-084_TvsRT1	D841R24	D841R23	13	13	5	21.4529	0	01-084_TvsRT1	0
01-086	T	RT1	01-086_TvsRT1	D841R27	D841R26	26	28	23	121.888	0	01-086_TvsRT1	0
01-087	T	RT1	01-087_TvsRT1	D841R30	D841R29	18	28	12	44.4972	0	01-087_TvsRT1	0
01-087	T	RT2	01-087_TvsRT2	D841R30	D1577R61	18	15	10	37.176	0	01-087_TvsRT2	0
01-087	T	RT3	01-087_TvsRT3	D841R30	D1577R64	18	14	9	33.4773	0	01-087_TvsRT3	0
01-098	T	RT1	01-098_TvsRT1	D841R36	D841R35	18	18	17	96.6325	0	01-098_TvsRT1	0
01-099	T	RT1	01-099_TvsRT1	D841R39	D841R38	13	21	1	2.3019	0.03041	01-099_TvsRT1	0.032253
01-101	T	RT1	01-101_TvsRT1	D841R42	D841R41	12	32	11	44.2253	0	01-101_TvsRT1	0
01-103	T	RT1	01-103_TvsRT1	D841R45	D841R44	14	10	10	46.2911	0	01-103_TvsRT1	0
01-111	T	RT1	01-111_TvsRT1	D841R53	D1577R65	40	23	18	79.9977	0	01-111_TvsRT1	0
02-201	T	RT1	02-201_TvsRT1	D841R64	D841R63	12	13	7	28.7327	0	02-201_TvsRT1	0
01-006	T	RT1	01-006_TvsRT1	D682R28	D682R29	15	20	11	45.6673	0	01-006_TvsRT1	0
01-069	T	RT1	01-069_TvsRT1	D1153R05	D841R50	15	60	2	-0.000211251	0.10417	01-069_TvsRT1	0.108834
01-076	T	RT1	01-076_TvsRT1	D841R14	D841R15	17	30	10	37.8843	0	01-076_TvsRT1	0
01-093	T	RT1	01-093_TvsRT1	D841R33	D1577R63	11	12	3	11.0797	0	01-093_TvsRT1	0
01-093	T	RT2	01-093_TvsRT2	D841R33	D1577R66	11	11	1	2.73734	0.02234	01-093_TvsRT2	0.0246268
01-093	T	RT3	01-093_TvsRT3	D841R33	D841R32	11	7	3	12.0016	0	01-093_TvsRT3	0
01-109	T	RT1	01-109_TvsRT1	D841R48	D841R47	73	77	19	69.6368	0	01-109_TvsRT1	0
01-114	T	RT1	01-114_TvsRT1	D841R55	D1577R62	94	5	2	3.86319	0.00573	01-114_TvsRT1	0.00674118
01-114	T	RT2	01-114_TvsRT2	D841R55	D841R54	94	21	7	17.7606	0	01-114_TvsRT2	0
01-126	T	RT1	01-126_TvsRT1	D1459R08	D1153R39	13	8	4	17.7349	0	01-126_TvsRT1	0
02-171	T	RT1	02-171_TvsRT1	D841R58	D1153R10	9	10	6	29.5306	0	02-171_TvsRT1	0
02-191	T	RT1	02-191_TvsRT1	D1153R13	D1153R14	20	42	9	28.4157	0	02-191_TvsRT1	0
03-014	T	RT1	03-014_TvsRT1	D1687R18	D1262R06	17	16	12	59.0796	0	03-014_TvsRT1	0
03-014	T	RT2	03-014_TvsRT2	D1687R18	D1262R37	17	20	16	81.9554	0	03-014_TvsRT2	0
03-014	T	RT3	03-014_TvsRT3	D1687R18	D1361R02	17	18	16	85.8752	0	03-014_TvsRT3	0
03-015	T	RT1	03-015_TvsRT1	D1361R03	D1361R21	9	7	7	31.0815	0	03-015_TvsRT1	0
03-016	T	RT1	03-016_TvsRT1	D1262R03	D1262R08	7	11	6	25.6495	0	03-016_TvsRT1	0
03-018	T	RT1	03-018_TvsRT1	D1361R05	D1361R23	4	4	4	25.6064	0	03-018_TvsRT1	0
04-009	T	RT1	04-009_TvsRT1	D682R01	D682R02	16	13	13	72.4312	0	04-009_TvsRT1	0
04-045	T	RT1	04-045_TvsRT1	D649R28	D649R29	10	17	9	45.8748	0	04-045_TvsRT1	0
04-129	T	RT1	04-129_TvsRT1	D1262R19	D1262R25	18	14	12	55.719	0	04-129_TvsRT1	0
04-129	T	RT2	04-129_TvsRT2	D1262R19	D1262R28	18	19	11	47.8381	0	04-129_TvsRT2	0
04-050	T	RT1	04-050_TvsRT1	D1415R16	D1415R30	10	11	10	53.599	0	04-050_TvsRT1	0
04-052	T	RT1	04-052_TvsRT1	D1415R17	D1415R31	14	11	9	37.008	0	04-052_TvsRT1	0
04-063	T	RT1	04-063_TvsRT1	D1415R18	D1415R32	7	8	6	34.7674	0	04-063_TvsRT1	0
04-064	T	RT1	04-064_TvsRT1	D1415R47	D1415R60	6	8	1	3.20962	0.01206	04-064_TvsRT1	0.0139537
04-079	T	RT1	04-079_TvsRT1	D1415R48	D1415R33	6	7	5	26.6629	0	04-079_TvsRT1	0
04-079	T	RT2	04-079_TvsRT2	D1415R48	D1415R61	6	4	1	1.87275	0.022	04-079_TvsRT2	0.0244444
04-080	T	RT1	04-080_TvsRT1	D1415R49	D1415R62	31	0	0	-0.000155934	1	04-080_TvsRT1	1
04-111	T	RT1	04-111_TvsRT1	D1415R50	D1415R63	8	3	3	14.8489	0	04-111_TvsRT1	0
01-025	T	RT1	01-025_TvsRT1	D1415R75	D1415R80	8	52	2	4.85887	0.00195	01-025_TvsRT1	0.00233333
01-025	T	RT2	01-025_TvsRT2	D1415R75	D1415R85	8	40	1	1.96054	0.04675	01-025_TvsRT2	0.0492105
01-025	T	RT3	01-025_TvsRT3	D1415R75	D1415R90	8	58	6	14.2658	0	01-025_TvsRT3	0
04-126	T	RT1	04-126_TvsRT1	D1415R76	D1415R86	5	8	4	16.558	0	04-126_TvsRT1	0
01-071	T	RT1	01-071_TvsRT1	D1577R35	D1577R48	0	2	0	-1.00177e-05	1	01-071_TvsRT1	1
02-125	T	RT1	02-125_TvsRT1	D1746R10	D1746R16	0	10	0	-5.25183e-05	1	02-125_TvsRT1	1
01-116	T	RT1	01-116_TvsRT1	D1459R17	D1459R25	2	52	1	-0.000192287	0.1675	01-116_TvsRT1	0.173704
03-014	RT1	RT2	03-014_RT1vsRT2	D1262R06	D1262R37	16	20	14	69.2309	0	03-014_RT1vsRT2	0
03-014	RT1	RT3	03-014_RT1vsRT3	D1262R06	D1361R02	16	18	12	58.9644	0	03-014_RT1vsRT3	0
03-020	RT1	RT2	03-020_RT1vsRT2	D1361R25	D1361R29	11	11	11	67.5326	0	03-020_RT1vsRT2	0
03-023	RT1	RT2	03-023_RT1vsRT2	D1361R27	D1361R31	22	23	21	120.786	0	03-023_RT1vsRT2	0
03-027	RT1	RT2	03-027_RT1vsRT2	D1361R52	D1361R57	7	28	4	13.3155	0	03-027_RT1vsRT2	0
03-032	RT1	RT2	03-032_RT1vsRT2	D1361R55	D1361R59	6	8	4	13.7739	0	03-032_RT1vsRT2	0
03-032	RT1	RT3	03-032_RT1vsRT3	D1361R55	D1361R61	6	4	3	9.63262	1e-05	03-032_RT1vsRT3	1.2844e-05
03-032	RT1	RT4	03-032_RT1vsRT4	D1361R55	D1415R66	6	5	3	9.20229	0	03-032_RT1vsRT4	0
03-033	RT1	RT2	03-033_RT1vsRT2	D1361R56	D1361R60	20	22	20	121.611	0	03-033_RT1vsRT2	0
03-033	RT1	RT3	03-033_RT1vsRT3	D1361R56	D1361R62	20	16	14	77.8515	0	03-033_RT1vsRT3	0
03-033	RT1	RT4	03-033_RT1vsRT4	D1361R56	D1361R64	20	20	19	114.961	0	03-033_RT1vsRT4	0
03-028	RT1	RT2	03-028_RT1vsRT2	D1361R69	D1361R71	96	14	8	20.5097	0	03-028_RT1vsRT2	0
03-031	RT1	RT2	03-031_RT1vsRT2	D1361R70	D1361R73	7	6	5	21.9917	0	03-031_RT1vsRT2	0
03-031	RT1	RT3	03-031_RT1vsRT3	D1361R70	D1415R68	7	7	2	8.05118	6e-05	03-031_RT1vsRT3	7.43363e-05
04-130	RT1	RT2	04-130_RT1vsRT2	D1387R81	D1387R96	9	6	1	2.09155	0.01847	04-130_RT1vsRT2	0.0206864
01-058	RT1	RT2	01-058_RT1vsRT2	D841R06	D1577R60	22	28	18	90.3746	0	01-058_RT1vsRT2	0
01-087	RT1	RT2	01-087_RT1vsRT2	D841R29	D1577R61	28	15	11	39.2432	0	01-087_RT1vsRT2	0
01-087	RT1	RT3	01-087_RT1vsRT3	D841R29	D1577R64	28	14	8	23.966	0	01-087_RT1vsRT3	0
01-093	RT1	RT2	01-093_RT1vsRT2	D1577R63	D1577R66	12	11	1	2.70538	0.02476	01-093_RT1vsRT2	0.0266646
01-093	RT1	RT3	01-093_RT1vsRT3	D1577R63	D841R32	12	7	5	23.932	0	01-093_RT1vsRT3	0
01-114	RT1	RT2	01-114_RT1vsRT2	D1577R62	D841R54	5	21	1	2.57069	0.02562	01-114_RT1vsRT2	0.0273802
04-129	RT1	RT2	04-129_RT1vsRT2	D1262R25	D1262R28	14	19	11	50.1962	0	04-129_RT1vsRT2	0
04-079	RT1	RT2	04-079_RT1vsRT2	D1415R33	D1415R61	7	4	3	13.1732	0	04-079_RT1vsRT2	0
01-025	RT1	RT2	01-025_RT1vsRT2	D1415R80	D1415R85	52	40	39	226.636	0	01-025_RT1vsRT2	0
01-025	RT1	RT3	01-025_RT1vsRT3	D1415R80	D1415R90	52	58	4	7.2625	4e-05	01-025_RT1vsRT3	5e-05
03-014	RT2	RT3	03-014_RT2vsRT3	D1262R37	D1361R02	20	18	16	81.2973	0	03-014_RT2vsRT3	0
03-032	RT2	RT3	03-032_RT2vsRT3	D1361R59	D1361R61	8	4	3	8.8418	1e-05	03-032_RT2vsRT3	1.2844e-05
03-032	RT2	RT4	03-032_RT2vsRT4	D1361R59	D1415R66	8	5	3	8.53112	3e-05	03-032_RT2vsRT4	3.81818e-05
03-033	RT2	RT3	03-033_RT2vsRT3	D1361R60	D1361R62	22	16	14	75.9768	0	03-033_RT2vsRT3	0
03-033	RT2	RT4	03-033_RT2vsRT4	D1361R60	D1361R64	22	20	19	110.948	0	03-033_RT2vsRT4	0
03-031	RT2	RT3	03-031_RT2vsRT3	D1361R73	D1415R68	6	7	3	14.0556	0	03-031_RT2vsRT3	0
01-087	RT2	RT3	01-087_RT2vsRT3	D1577R61	D1577R64	15	14	8	28.179	0	01-087_RT2vsRT3	0
01-093	RT2	RT3	01-093_RT2vsRT3	D1577R66	D841R32	11	7	1	2.96322	0.01747	01-093_RT2vsRT3	0.0198597
01-025	RT2	RT3	01-025_RT2vsRT3	D1415R85	D1415R90	40	58	2	2.24245	0.00656	01-025_RT2vsRT3	0.00765333
03-032	RT3	RT4	03-032_RT3vsRT4	D1361R61	D1415R66	4	5	2	4.45564	0.0014	03-032_RT3vsRT4	0.00168966
03-033	RT3	RT4	03-033_RT3vsRT4	D1361R62	D1361R64	16	20	15	86.4498	0	03-033_RT3vsRT4	0
